# Investigating shared genetic overlap of immune-mediated inflammatory diseases and cardiometabolic diseases

**DOI:** 10.64898/2026.06.09.26355246

**Authors:** Saleh Alduhayhi, Andrew P Morris, Sizheng Steven Zhao, John Bowes

## Abstract

**Background:** Immune-mediated inflammatory diseases (IMIDs) are associated with increased risk of cardiometabolic diseases. Investigating genetic overlap among these conditions can provide insights into their clinical management.

**Methods:** Genetic correlation was assessed using linkage disequilibrium score regression (LDSC). Then, a meta-analysis was conducted using Association Analysis Based on SubSETs (ASSET) to pinpoint independent single nucleotide polymorphisms (SNPs) shared across the diseases. Each independent SNP was then used to define a genomic window (+/-500KB) for colocalisation analysis and Local Analysis of [co]Variant Association (LAVA) to offer multiple layers of regional pleiotropic evidence. Over-representation analysis was then run to identify enriched biological pathways, which then were used for drug target analysis.

**Results:** The LDSC analysis showed a significant global genetic correlation for rheumatoid arthritis (RA) and cardiometabolic diseases including hypertension, coronary artery disease (CAD), heart failure (HF), stroke, atrial fibrillation (AF), and type two diabetes mellitus (T2DM) ranging from rg = 0.09 to 0.24. ASSET meta-analysis identified 164 independent SNPs shared across RA and the cardiometabolic diseases with *P* < 5×10-8 in the overall one-sided meta-analysis *P*-value, FDR<0.05 in both individual GWASs, and TRUE phenotype matrix. Colocalisation analysis revealed multiple loci with strong evidence (Posterior probabilities ≥ 80) of single causal SNPs between the trait pairs. LAVA analysis was then used as an additional layer of confirmation for the findings generated by ASSET and colocalisation and thus several loci were highlighted. Over-representation analysis showed significant enriched immune-related pathways across RA-hypertension, RA-CAD, RA-AF, and RA-T2DM trait pairs. Drug target analysis highlighted several drugs which could be further tested for their effectiveness in RA and its common comorbidities.

**Conclusion:** The findings revealed a shared genetic architecture and key immune-related biological pathways underlying RA and its associated cardiometabolic comorbidities. The identified genes and drugs provide opportunities for further therapeutic assessment which could improve clinical management strategies.

## Supplementary Tables for "Investigating shared genetic overlap of immune-mediated inflammatory diseases and cardiometabolic diseases"

### Sheet: Supplementary Table 1
Supplementary Table 1. Illustration of the GWASs used in the study
GWAS author	Phenotype	Cases	Control	Resource links	Disease definition
Meta analysis of Saevarsdottir et al. & Ishigaki et al.	RA	53663	1070200	https://www.decode.com/summarydata/ & https://www.ebi.ac.uk/gwas/studies/GCST90132223	rheumatologist diagnoses, the Scandinavian Rheumatology Quality Registry, the 10th revision of the International Statistical Classification of Diseases (ICD-10), code-based registrations from all inpatient and outpatient clinics, the 1987 ACR criteria, and the 2010 ACR/European League Against Rheumatism criteria,
Soomro et al.	PsA	3609	9192	https://www.ebi.ac.uk/gwas/publications/35507331	Rheumatologist diagnosis and Classification of Psoriatic Arthritis (CASPAR)
López-Isac et al.	JIA	2190	9196	https://www.ebi.ac.uk/gwas/publications/33106285	Interview, clinical examination, patient clinical notes, and World Health Organization/International League of Associations for Rheumatology (ILAR) classification
Wuttke et al.	CKD	41395	439303	https://ckdgen.imbi.uni-freiburg.de/datasets/Wuttke_2019	BUN concentrations and serum creatinine test
Zhu et al.	Hypertension	144793	313761	https://www.ebi.ac.uk/gwas/studies/GCST007610	Questionnaire to determine doctor-diagnosis of hypertension
Aragam et al.	CAD	181522	984168	https://www.ebi.ac.uk/gwas/studies/GCST90132314	Presence of myocardial infarction or implementation of CABG/PTCA, or various ICD codes.
Nielsen et al.	AF	60620	970216	https://www.ebi.ac.uk/gwas/studies/GCST006414	Reported AF on an electrocardiogram or doctor diagnoses of AF.
Shah et al.	HF	47,309	930014	https://cvd.hugeamp.org/dinspector.html?dataset=GWAS_HERMES_eu&phenotype=HF	Doctor diagnosis or inclusion of heart failure regardless of its cause or left ventricular measurement.
Mishra et al.	Stroke	73652	1234808	https://www.ebi.ac.uk/gwas/studies/GCST90104539	Medical records, brain CT or MRI, questionnaires, clinical examinations, doctor diagnosis and laboratory testing.
Mahajan et al.	T2DM	80154	853816	https://t2d.hugeamp.org/dinspector.html?dataset=Mahajan2022_T2D_EU&phenotype=T2D	Fasting glucose test, hospital discharge diagnosis, self-report, doctor diagnosis, medical records, or ICD9 codes (excluding ketoacidosis codes)
GWAS = genome-wide association studies
RA = Rheumatoid arthritis
JIA = Juvenile Idiopathic Arthritis
PsA = Psoriatic arthritis.
CKD: Chronic Kidney Disease
AF = Atrial fibrillation
HF = Heart failure
CAD = Coronary artery disease
T2DM = Type two diabetes Mellitus

### Sheet: Supplementary Table 2
Supplementary Table 2. Estimates of genomic regions generated by Asset Metat-analysis, colocalisation and LAVA
RA_CMD	SNP	CHR	POS	Interval	Asset-beta	Asset-pval	Indiviudal-uncorrected-RA-pval	RA-FDR	Indiviudal-uncorrected-CMB-pval	CMB-FDR	HO	H1	H2	H3	H4	rho	rho-pval
Hypertension	rs10770059	11	9770910	9520910-10020910	-0.0347919	3.01e-23	7.07664e-06	0.00125109	1.2e-23	7.16641e-20	9.92861e-18	4.58226e-17	0.00855487	0.0385296	0.952916	0.647583	0.00085365
Hypertension	rs10774631	12	112023001	111773001-112273001	-0.0449793	6.22e-30	3.51244e-13	1.36475e-10	5.5e-22	2.63267e-18	2.98417e-25	9.29111e-18	8.92535e-10	0.0268156	0.973184	1	2.1401e-17
Hypertension	rs11505847	7	99734661	99484661-99984661	-0.0212306	2.59e-09	1.58501e-05	0.00254558	1.7e-06	0.000311973	0.00828569	0.0163296	0.037855	0.0737418	0.863788	-1	0.000574914
Hypertension	rs1151623	20	62368606	62118606-62618606	-0.0216241	2.14e-09	1.40398e-07	3.45382e-05	5.9e-05	0.00514851	3.36355e-14	3.97476e-10	8.46155e-05	0.999915	4.6559e-07	-0.071746	0.540254
Hypertension	rs115286089	6	28326327	28076327-28576327	0.0639321	2.76e-11	3.18315e-08	8.45896e-06	1.3e-06	0.000248078	2.47795e-28	0.0581613	4.01078e-27	0.941394	0.000444625	-0.38537	8.46685e-05
Hypertension	rs115521166	6	31930063	31680063-32180063	-0.0530142	1.16e-09	2.03957e-08	5.5291e-06	4.6e-05	0.0042726	0	1.01665e-05	0	0.999296	0.00069397	NA	NA
Hypertension	rs11646653	16	28922149	28672149-29172149	0.0233653	2.38e-13	3.07069e-13	1.1976e-10	5.4e-06	0.000795192	9.41577e-09	0.0447872	2.02721e-09	0.00869616	0.946517	1	0.00152722
Hypertension	rs12828640	12	111361298	111111298-111611298	0.0239379	1.07e-13	8.57553e-09	2.40835e-06	1.3e-08	4.5222e-06	2.3258e-07	0.000794219	3.05566e-05	0.103449	0.895726	0.935156	9.43053e-06
Hypertension	rs13277164	8	77271744	77021744-77521744	-0.0188607	1.25e-08	0.000227665	0.0242305	4.5e-07	0.000100756	0.00101764	5.65173e-05	0.929215	0.0515885	0.0181227	0.105352	0.637537
Hypertension	rs143524414	7	98965615	98715615-99215615	0.0369361	4.85e-09	1.81092e-06	0.000365985	1.4e-05	0.00169227	0.0302073	0.0705867	0.00297763	0.0060678	0.89016	-1	0.00142978
Hypertension	rs17041868	2	111894720	111644720-112144720	-0.0366967	2.58e-08	5.48293e-05	0.007471	2.7e-06	0.000457075	1.59253e-08	0.564592	1.21658e-08	0.431302	0.00410588	-0.300328	0.068885
Hypertension	rs1788820	18	21101944	20851944-21351944	0.0235412	3.12e-12	1.68513e-06	0.000342928	1.2e-08	4.20984e-06	4.12832e-05	0.000493514	0.0256087	0.305467	0.66839	0.368176	0.0946049
Hypertension	rs2031378	6	33861711	33611711-34111711	0.019209	3.76e-08	3.31761e-08	8.80109e-06	0.00088	0.0363474	2.11039e-68	0.974086	4.22559e-70	0.0194976	0.00641597	-0.237565	0.0117188
Hypertension	rs2071303	6	26091336	25841336-26341336	-0.0328504	2.48e-18	1.94128e-05	0.00304775	2.3e-17	5.75432e-14	7.88103e-38	6.97348e-21	1.13014e-17	1	1.83558e-19	-0.227922	0.000687731
Hypertension	rs2169987	12	58012111	57762111-58262111	-0.0195134	9.75e-09	4.96006e-05	0.00686619	3.1e-06	0.000511813	0.0393181	0.118366	0.0638487	0.191627	0.58684	-0.0943796	0.685153
Hypertension	rs2206194	6	25340482	25090482-25590482	-0.0191697	5.51e-09	6.90087e-05	0.00906358	1.1e-06	0.000214362	2.54066e-08	0.0191698	1.29779e-06	0.979209	0.00161979	-0.223306	0.0583794
Hypertension	rs2613812	19	5174882	4924882-5424882	0.0202927	7.03e-10	9.77819e-06	0.00166352	4.3e-07	9.68376e-05	0.000332254	0.000294007	0.495827	0.438686	0.0648609	0.0245705	0.862833
Hypertension	rs2948300	8	8106508	7856508-8356508	0.0271167	3.04e-08	3.67372e-06	0.000695067	9.5e-05	0.0073904	0.035164	0.841864	0.000975442	0.0232544	0.098742	-0.483909	0.0195115
Hypertension	rs301799	1	8489302	8239302-8739302	-0.0231788	5.06e-12	0.000215839	0.0232404	8.2e-11	5.4428e-08	4.84127e-05	5.79252e-06	0.251885	0.029419	0.718642	0.77325	0.0416304
Hypertension	rs3752420	6	26027135	25777135-26277135	-0.028896	2.28e-15	7.84087e-05	0.0101031	9.3e-14	1.2385e-10	7.88103e-38	6.97348e-21	1.13014e-17	1	1.83558e-19	-0.239373	0.00136435
Hypertension	rs42032	7	92237426	91987426-92487426	0.0291662	1.62e-16	2.90337e-11	1.00786e-08	1.3e-09	6.0361e-07	4.53909e-11	2.85322e-05	1.35457e-06	0.851318	0.148652	-0.259897	0.191048
Hypertension	rs4372964	20	62707527	62457527-62957527	0.0249793	3.5e-14	2.19599e-06	0.000436362	2.5e-11	1.90558e-08	3.92117e-13	4.02283e-10	0.000973773	0.99902	6.10351e-06	-0.0580262	0.699911
Hypertension	rs4711585	6	39172529	38922529-39422529	0.0237608	6.42e-10	0.000166898	0.0189055	1.7e-08	5.75797e-06	0.000606775	4.73873e-05	0.61012	0.0473066	0.341919	-0.211619	0.353437
Hypertension	rs4767000	12	113168368	112918368-113418368	0.0252273	1.92e-14	2.14667e-05	0.00333051	4.5e-13	5.38793e-10	1.03273e-08	2.41813e-06	0.00378718	0.88666	0.10955	0.856813	6.32647e-10
Hypertension	rs518839	11	121983370	121733370-122233370	0.0179646	3.34e-08	6.04537e-06	0.0010871	7.4e-05	0.0061257	0.140554	0.0676633	0.0767699	0.0362786	0.678734	0.648648	0.085197
Hypertension	rs561821	15	41427864	41177864-41677864	-0.0229662	2.17e-11	0.000353609	0.034198	2.1e-10	1.22999e-07	1.72462e-09	1.06628e-09	0.58581	0.362135	0.052055	-0.0619653	0.810037
Hypertension	rs62393683	6	25633432	25383432-25883432	-0.029141	9.86e-12	0.000249263	0.0260296	4.3e-10	2.23052e-07	2.00984e-27	5.98665e-12	3.3572e-16	1	6.02879e-14	-0.297621	0.000729943
Hypertension	rs62396201	6	26668216	26418216-26918216	0.0217828	3.1e-08	1.0591e-06	0.000224609	8.5e-05	0.00680548	6.20507e-29	0.0216964	2.79744e-27	0.97814	0.000163677	-0.314179	0.00363656
Hypertension	rs66666124	5	158392702	158142702-158642702	-0.0269951	2.18e-10	3.85828e-05	0.00553809	6.9e-08	1.9756e-05	5.40837e-10	4.59012e-08	0.0116448	0.9883	5.4958e-05	0.277137	0.069282
Hypertension	rs6938239	6	34683635	34433635-34933635	0.0254187	3.63e-08	8.07122e-05	0.0103501	4.6e-06	0.000701398	0.00578201	0.0113211	0.0871032	0.169821	0.725973	0.265705	0.126414
Hypertension	rs7010616	8	1738721	1488721-1988721	-0.0235537	4.04e-08	1.28259e-06	0.000267621	0.00019	0.0123386	0.0439247	0.112237	0.141413	0.361	0.341425	0.317103	0.058099
Hypertension	rs71653987	1	46398839	46148839-46648839	-0.0298692	4.78e-10	0.000118592	0.0142707	7.6e-08	2.14198e-05	0.00169298	0.00129883	0.204299	0.156099	0.63661	NA	NA
Hypertension	rs72854533	6	28315657	28065657-28565657	0.0486012	3.65e-08	8.2289e-07	0.000178119	7.5e-05	0.00618967	2.48177e-28	0.0582511	4.0104e-27	0.941304	0.000445311	-0.380509	7.7895e-05
Hypertension	rs7297175	12	56473808	56223808-56723808	-0.0183934	5.51e-09	6.29606e-07	0.000139335	3.8e-05	0.00369396	0.000116323	0.821183	1.86773e-05	0.131805	0.0468763	0.175086	0.535976
Hypertension	rs75127309	10	63947886	63697886-64197886	0.0352803	2.6e-10	1.63657e-08	4.48274e-06	9.3e-06	0.00123026	9.09217e-11	0.743335	2.54801e-11	0.208266	0.0483993	-0.713152	5.04303e-07
Hypertension	rs76542212	6	28198122	27948122-28448122	0.039872	4.96e-10	8.397e-11	2.82539e-08	0.00016	0.0108545	4.02833e-27	0.0699754	5.35102e-26	0.929515	0.000509714	-0.356511	0.000152356
Hypertension	rs7659468	4	103895317	103645317-104145317	0.0268433	7.63e-16	4.07793e-05	0.00580481	5.9e-15	9.98029e-12	9.41853e-11	1.29678e-09	0.050825	0.69953	0.249645	-0.534124	0.0278808
Hypertension	rs78631708	6	32726148	32476148-32976148	-0.0811287	2.84e-11	2.41332e-12	8.96175e-10	0.00045	0.0228748	0	0.102768	0	0.895448	0.00178471	NA	NA
Hypertension	rs7947046	11	61259751	61009751-61509751	0.0428455	1.94e-13	9.28646e-05	0.0116505	1.4e-11	1.13682e-08	3.62622e-07	2.48415e-08	0.100765	0.00600969	0.893225	-0.345077	0.138637
Hypertension	rs8013699	14	98609414	98359414-98859414	-0.0225994	3.04e-08	0.000423431	0.0393051	6.2e-07	0.000132712	0.0131361	0.0707427	0.111107	0.598145	0.206868	-0.103786	0.632421
Hypertension	rs8013708	14	72158974	71908974-72408974	-0.0196587	2.91e-09	0.000348635	0.0338357	6.8e-08	1.95191e-05	0.000599601	2.67317e-05	0.589597	0.0259018	0.383875	0.686016	0.101801
Hypertension	rs938646	8	129418532	129168532-129668532	-0.0290819	8.31e-19	3.64859e-10	1.16026e-07	7.1e-13	8.06967e-10	4.05526e-17	8.87441e-07	4.56889e-11	0.999841	0.000158219	0.122739	0.280574
CAD	rs10255943	7	114072443	113822443-114322443	-0.0306306	5.68e-10	7.56844e-05	0.00980336	2e-07	0.000165144	0.00908346	0.000391117	0.711318	0.0303792	0.248828	0.888784	0.0141142
CAD	rs10281368	7	99655897	99405897-99905897	-0.0279705	2.09e-09	3.54652e-05	0.00515266	1.188e-06	0.000790391	0.00661271	0.0197493	0.0534268	0.158801	0.76141	-0.783919	0.00932899
CAD	rs10774625	12	111910219	111660219-112160219	0.0609764	5.67e-47	1.0334e-24	6.57384e-22	1.466e-28	2.2539e-24	5.65787e-43	1.00907e-23	9.11906e-22	0.0152789	0.984721	0.90537	7.50397e-12
CAD	rs10840296	11	9751780	9501780-10001780	-0.0345286	5.26e-16	0.000185368	0.0205964	5.237e-14	1.86261e-10	2.00049e-09	9.72122e-09	0.109082	0.529715	0.361203	0.402219	0.118243
CAD	rs11755266	6	35162141	34912141-35412141	0.0422264	9.4e-09	0.000272391	0.0279367	1.191e-06	0.000792154	0.00205393	0.172406	0.00942207	0.790858	0.02526	0.528019	0.0054886
CAD	rs11772232	7	1856273	1606273-2106273	-0.0371377	6.02e-11	4.70617e-05	0.00656756	3.198e-08	3.27266e-05	0.000661554	0.00021165	0.212539	0.0672781	0.719309	0.0193305	0.94347
CAD	rs12081179	1	2251119	2001119-2501119	-0.0439614	8.75e-17	1.80149e-07	4.3688e-05	4.506e-12	1.14769e-08	1.1457e-09	4.61757e-08	0.000346447	0.0129763	0.986677	-0.0904078	0.458158
CAD	rs12126142	1	154425456	154175456-154675456	-0.0385515	7.53e-20	2.79872e-11	9.72149e-09	2.264e-12	6.11163e-09	9.81201e-16	8.35432e-10	1.12152e-06	0.95486	0.0451389	0.51019	9.65919e-05
CAD	rs12184466	12	111281636	111031636-111531636	0.0371764	3.11e-09	0.000107646	0.013171	8.037e-07	0.000561861	3.03978e-12	4.46335e-07	5.21138e-08	0.00665861	0.993341	1	4.4293e-06
CAD	rs12207689	6	39166496	38916496-39416496	0.0326233	4.2e-11	0.000143822	0.0167363	9.099e-09	1.07525e-05	3.64409e-06	3.28804e-07	0.745595	0.0670874	0.187314	-0.711531	0.0528267
CAD	rs12924333	16	75504768	75254768-75754768	0.0327355	7.11e-15	0.000284707	0.0289516	5.381e-13	1.62299e-09	2.25894e-15	3.22303e-16	0.690606	0.0983235	0.21107	-0.200156	0.462949
CAD	rs1377586	4	961373	711373-1211373	-0.0262023	8.68e-10	2.32941e-06	0.000460603	2.862e-06	0.00168709	0.00373954	0.016895	0.00454102	0.0195608	0.955264	-0.401021	0.187847
CAD	rs17228058	15	67450305	67200305-67700305	0.052694	1.55e-27	1.96389e-08	5.3314e-06	4.513e-22	4.45579e-18	5.62779e-21	1.42325e-18	2.05348e-05	0.00419743	0.995782	-0.441548	8.41745e-05
CAD	rs175040	14	75469555	75219555-75719555	0.0326412	4.04e-15	2.33319e-05	0.00358278	3.647e-12	9.45219e-09	5.38169e-08	1.3829e-07	0.0307367	0.0780908	0.891172	-0.303307	0.076875
CAD	rs1961527	3	48764954	48514954-49014954	-0.0329085	5.99e-09	0.000469102	0.042498	5.007e-07	0.000369964	6.59692e-05	5.98332e-05	0.520998	0.472532	0.00634361	-0.211861	0.363864
CAD	rs1993484	10	82222698	81972698-82472698	0.0314276	2.79e-10	6.67453e-06	0.00118801	5.409e-07	0.000396281	4.14589e-05	0.000193681	0.174381	0.814634	0.0107497	0.176002	0.321222
CAD	rs2036281	3	71589755	71339755-71839755	-0.0253786	9.33e-09	1.29771e-05	0.00213346	8.886e-06	0.00429515	0.0997911	0.150755	0.0532024	0.0797566	0.616495	0.402281	0.059035
CAD	rs2111485	2	163110536	162860536-163360536	-0.0270882	3.11e-10	2.77083e-05	0.0041566	2.314e-07	0.000187861	0.0202796	0.00567864	0.0471908	0.0122997	0.914551	-0.0497479	0.850214
CAD	rs2239194	12	111883779	111633779-112133779	-0.0502385	5.86e-12	9.94431e-06	0.00168881	1.063e-08	1.2311e-05	5.65787e-43	1.00907e-23	9.11906e-22	0.0152789	0.984721	0.840534	4.9817e-11
CAD	rs2521267	11	2319933	2069933-2569933	0.0243538	4.01e-08	4.82111e-06	0.000887928	5.535e-05	0.0175507	0.0968456	0.182338	0.00637594	0.0113013	0.703139	0.557897	0.0109989
CAD	rs35570672	8	18272635	18022635-18522635	0.0335793	1.09e-11	2.32167e-05	0.00356727	1.025e-08	1.1932e-05	6.63885e-05	2.16445e-05	0.188928	0.0608457	0.750138	1	0.000156806
CAD	rs3959554	15	41443924	41193924-41693924	-0.0259265	1.97e-09	0.000213101	0.0230124	3.084e-07	0.00024226	0.0104522	0.0100429	0.256385	0.245869	0.477251	-0.142075	0.674104
CAD	rs4408777	20	62706105	62456105-62956105	0.0271167	9.71e-10	1.09297e-06	0.000231123	4.819e-06	0.00261204	7.89869e-05	0.375023	0.000127809	0.606808	0.0179622	-0.253091	0.207284
CAD	rs4766551	12	111631733	111381733-111881733	-0.0334757	2.86e-08	4.52717e-06	0.000838756	4.28e-05	0.0144512	1.36734e-39	3.11973e-23	4.38289e-20	5.18583e-13	1	0.952858	7.64084e-12
CAD	rs4767000	12	113168368	112918368-113418368	0.0299448	1.89e-12	2.14667e-05	0.00333051	1.947e-09	2.78964e-06	1.52903e-10	3.60661e-05	5.50703e-07	0.129026	0.870937	0.736326	9.58615e-08
CAD	rs4807003	19	4957133	4707133-5207133	-0.027562	4.05e-09	0.000109493	0.0133561	1.025e-06	0.000694747	0.0380996	0.0348496	0.359042	0.328175	0.239833	-0.167116	0.286696
CAD	rs61776719	1	38461319	38211319-38711319	0.0336639	1.19e-14	4.74076e-05	0.00660708	5.739e-12	1.43535e-08	1.34326e-13	5.61111e-06	2.39391e-08	0.999992	2.47806e-06	-0.117336	0.37868
CAD	rs62242085	3	12299345	12049345-12549345	0.0434447	1.01e-09	2.67807e-06	0.000522594	3.036e-06	0.00177455	2.59615e-05	0.385441	4.02821e-05	0.598037	0.016455	0.342938	0.0619734
CAD	rs642803	11	65560620	65310620-65810620	-0.0262079	4.61e-10	2.81347e-05	0.00421383	3.33e-07	0.000259259	2.15413e-05	3.0703e-06	0.733062	0.104322	0.162592	0.967278	0.000388992
CAD	rs6508739	19	38150755	37900755-38400755	-0.024261	2.45e-08	0.000324829	0.0320794	2.67e-06	0.00158958	0.0957038	0.0229885	0.262948	0.0626054	0.555755	NA	NA
CAD	rs6676563	1	55652983	55402983-55902983	0.024481	2.51e-08	0.000578395	0.0496923	1.766e-06	0.00111598	3.11894e-22	4.24402e-23	0.867147	0.11798	0.0148735	-0.180064	0.306212
CAD	rs66918837	17	40799633	40549633-41049633	0.0279243	7.15e-10	0.000216933	0.0233289	1.114e-07	9.83375e-05	0.000380578	5.71282e-05	0.708487	0.106165	0.18491	0.787201	0.00182957
CAD	rs6853156	4	57774843	57524843-58024843	0.0373065	6.37e-13	0.0004061	0.0380464	4.496e-11	9.73217e-08	6.23735e-07	4.58106e-06	0.101612	0.746141	0.152242	0.02875	0.879821
CAD	rs7187	19	11275258	11025258-11525258	-0.0290493	1.5e-10	2.50267e-07	5.9362e-05	2.105e-06	0.00129771	2.84334e-40	4.169e-38	0.0067737	0.993184	4.25213e-05	-0.377577	0.000436675
CAD	rs78664422	1	154499246	154249246-154749246	0.0384961	2.1e-11	8.19219e-09	2.30382e-06	2.235e-06	0.0013652	9.81201e-16	8.35432e-10	1.12152e-06	0.95486	0.0451389	0.118105	0.340847
CAD	rs78862468	17	40287106	40037106-40537106	0.0630109	2.37e-11	6.09096e-06	0.00109445	5.721e-08	5.46909e-05	8.67612e-06	0.000122514	0.0573487	0.809677	0.132843	0.833775	0.00417501
CAD	rs7953150	12	112941571	112691571-113191571	-0.037594	2.95e-16	1.10327e-11	3.92884e-09	5.117e-09	6.46083e-06	1.1009e-27	6.77588e-16	3.35628e-15	0.00106682	0.998933	0.834283	1.11621e-08
CAD	rs79815064	3	46277577	46027577-46527577	-0.0513829	2.93e-14	2.22867e-11	7.79096e-09	1.622e-07	0.000136981	5.70256e-09	0.00359431	7.36471e-08	0.0454686	0.950937	-0.483209	0.0473435
CAD	rs79825733	1	114069639	113819639-114319639	-0.043385	2.1e-08	2.74756e-07	6.47894e-05	0.0001265	0.0322988	3.72548e-286	2.37311e-07	2.77828e-280	0.176151	0.823849	0.696838	6.82051e-13
CAD	rs9385672	6	134215155	133965155-134465155	-0.0305384	1.42e-09	0.000190118	0.0210207	2.435e-07	0.000196615	1.21069e-23	2.46325e-25	0.972288	0.0197741	0.00793793	-0.0113315	0.966861
CAD	rs9469899	6	34793124	34543124-35043124	0.0334476	8.93e-15	1.21107e-05	0.00200807	1.472e-11	3.47236e-08	1.50876e-07	3.13199e-06	0.0263166	0.545872	0.427808	0.432769	0.0150207
CAD	rs9797854	19	10742996	10492996-10992996	0.0349987	5.52e-12	0.000106911	0.0130954	1.499e-09	2.21677e-06	1.64509e-30	4.69056e-10	3.50724e-21	1	7.9588e-12	-0.11052	0.287493
HF	rs597808	12	111973358	111723358-112223358	0.0588901	2.35e-27	1.87746e-25	1.21217e-22	9.098e-08	0.00223504	2.08819e-23	0.000372425	9.56001e-22	0.0160666	0.983561	0.880524	0.000209736
Stroke	rs10776752	1	113044328	112794328-113294328	0.0485379	1.33e-08	1.03603e-05	0.00175085	1.853e-05	0.0401227	0.00512627	0.00370009	0.0373355	0.0260206	0.927818	-0.0569526	0.783835
Stroke	rs1560711	19	10742287	10492287-10992287	0.0353845	1.42e-08	0.000102127	0.0126123	2.692e-06	0.0107795	5.69672e-22	0.162428	2.9301e-21	0.835441	0.0021317	-0.188396	0.14197
Stroke	rs2746419	6	135653855	135403855-135903855	0.0278225	2.39e-08	4.77734e-05	0.00665117	1.015e-05	0.0274767	0.125037	0.0657345	0.127256	0.0662854	0.615686	0.673638	0.0110875
Stroke	rs42043	7	92247333	91997333-92497333	0.0478469	7.07e-18	1.12372e-10	3.74538e-08	1.299e-10	3.48759e-06	2.13918e-11	1.34547e-05	1.76894e-07	0.11037	0.889616	-0.824287	0.00274936
Stroke	rs597808	12	111973358	111723358-112223358	0.0601792	5.68e-36	1.87746e-25	1.21217e-22	9.145e-17	8.58382e-12	1.0759e-31	1.91884e-12	1.27777e-21	0.0218106	0.978189	0.94242	1.9604e-08
Stroke	rs72699846	14	93098617	92848617-93348617	-0.0448126	7.27e-12	2.08496e-09	6.2183e-07	7.482e-06	0.0226377	3.58241e-06	0.0846506	2.35231e-06	0.0547234	0.86062	0.134326	0.504187
Stroke	rs72811447	2	61426155	61176155-61676155	-0.0384821	1.53e-08	0.000575003	0.049469	4.601e-07	0.00268813	8.18298e-05	0.0253659	0.00312498	0.968691	0.00273671	-0.250839	0.290533
AF	rs10986307	9	127062519	126812519-127312519	0.0298633	4.44e-09	2.78203e-05	0.00417174	2.69e-06	0.00358707	0.00480611	0.0819067	0.035918	0.611857	0.265512	-0.333289	0.104366
AF	rs11264302	1	155028522	154778522-155278522	-0.0393513	1.68e-14	0.000401216	0.0376874	3.754e-15	3.87702e-11	2.11247e-73	3.26512e-74	0.859525	0.132844	0.00763059	0.229135	0.0491147
AF	rs11265613	1	154418415	154168415-154668415	-0.0444144	2.42e-18	2.79994e-12	1.03598e-09	1.065e-09	3.99824e-06	1.9719e-12	1.67895e-06	5.76418e-07	0.490275	0.509723	0.509	0.000102645
AF	rs12048498	1	243550647	243300647-243800647	-0.0399681	2.99e-08	0.000270914	0.027808	1.812e-06	0.00254384	0.0323723	0.020052	0.313336	0.193645	0.440594	-0.399669	0.113305
AF	rs12944882	17	37983492	37733492-38233492	-0.0425431	4.49e-18	2.0024e-10	6.51987e-08	3.858e-11	1.89301e-07	2.78682e-12	5.25201e-06	3.05036e-07	0.574441	0.425554	-0.29954	0.126264
AF	rs13146960	4	57790108	57540108-58040108	-0.029467	1.14e-08	7.85277e-06	0.00137158	2.783e-05	0.0245159	0.0107789	0.0786587	0.0406617	0.296155	0.573745	0.605149	0.0249412
AF	rs210636	6	117884738	117634738-118134738	0.0363603	2.27e-10	9.51781e-05	0.0118891	1.666e-08	4.7216e-05	6.51541e-05	0.00203634	0.0261041	0.815709	0.156085	0.368516	0.223587
AF	rs330934	8	9013766	8763766-9263766	0.0301367	4.25e-08	8.63263e-05	0.0109637	1.096e-05	0.0118227	0.159402	0.438866	0.056905	0.156482	0.188345	0.121155	0.661534
AF	rs4560285	3	12809066	12559066-13059066	-0.031656	1.36e-09	0.000294219	0.0297056	4.557e-08	0.000106336	1.07318e-18	2.09989e-18	0.334517	0.654535	0.0109476	0.421717	0.0113047
AF	rs4963774	12	24763441	24513441-25013441	0.0490503	8.11e-13	0.000239119	0.0251915	2.539e-12	1.5664e-08	2.42662e-20	7.95894e-20	0.232093	0.761223	0.00668395	0.463281	0.00268025
AF	rs56201652	7	92278116	92028116-92528116	0.0504435	3.07e-20	3.0876e-11	1.06971e-08	1.743e-12	1.11055e-08	8.00623e-14	5.03563e-08	1.20932e-07	0.0751369	0.924863	-0.872345	3.71065e-05
AF	rs57450351	5	142906561	142656561-143156561	-0.0393313	8.64e-15	0.000112511	0.0136574	1.388e-14	1.34493e-10	4.02446e-12	1.13653e-12	0.749041	0.211494	0.0394651	0.298751	0.216159
AF	rs62151036	2	61351957	61101957-61601957	0.054598	5.54e-09	3.82352e-06	0.000720526	2.234e-05	0.0207306	1.49849e-15	0.000800187	1.87117e-12	0.999193	6.42941e-06	-0.296155	0.0987024
AF	rs6427274	1	170895121	170645121-171145121	0.0329869	3.98e-10	0.000306908	0.0306983	6.933e-09	2.19678e-05	1.76756e-16	1.33321e-17	0.923227	0.0696288	0.00714445	-0.178044	0.332899
AF	rs6716898	2	198944271	198694271-199194271	0.0350162	6.95e-13	1.92854e-10	6.28895e-08	9.308e-06	0.0103117	3.30779e-07	0.0163775	1.34104e-05	0.663656	0.319953	-0.387389	0.0928117
AF	rs72811428	2	61400430	61150430-61650430	-0.0416581	7.39e-09	8.96824e-05	0.0113225	1.474e-06	0.00213182	1.89981e-15	0.000517566	3.66874e-12	0.999476	6.11368e-06	-0.276937	0.113519
AF	rs7328453	13	41334327	41084327-41584327	0.0389824	7.31e-09	1.80493e-06	0.000364921	5.369e-05	0.0408295	0.0117798	0.152902	0.00416044	0.0532246	0.777934	-0.643135	0.0579051
AF	rs7659468	4	103895317	103645317-104145317	0.0322903	3.19e-10	4.07793e-05	0.00580481	1.012e-07	0.000202652	9.16744e-05	0.00129155	0.0530863	0.747706	0.197825	0.354661	0.233815
AF	rs974680	21	27011112	26761112-27261112	-0.0388263	9.74e-09	2.98531e-05	0.00443866	5.811e-06	0.00693359	0.10787	0.258016	0.0488783	0.116445	0.468791	-0.755625	0.0990358
T2DM	rs10089868	8	129562430	129312430-129812430	-0.0677013	7.99e-21	5.05296e-16	2.30005e-13	1.066e-08	7.85488e-06	5.50021e-16	2.26825e-05	1.56046e-12	0.0634158	0.936561	-0.516954	0.00638308
T2DM	rs10264916	7	92286376	92036376-92536376	0.0374172	1.08e-11	5.03807e-11	1.71781e-08	0.0002333	0.0300083	7.31483e-07	0.460077	5.54549e-08	0.0343736	0.505549	-0.5332	0.0564311
T2DM	rs10771260	12	26253557	26003557-26503557	-0.0336489	9.98e-11	0.000132519	0.0156315	2.64e-08	1.7281e-05	3.66379e-05	9.1641e-06	0.77742	0.194425	0.0281087	-0.858637	0.00115842
T2DM	rs10842989	12	27960185	27710185-28210185	-0.0589001	2.38e-20	0.000165741	0.0188048	2.179e-20	1.14166e-16	9.27653e-16	1.61816e-16	0.18096	0.0307776	0.788262	0.703827	0.00103864
T2DM	rs11078903	17	37631924	37381924-37881924	-0.0392207	1.05e-11	4.35018e-08	1.13993e-05	4.494e-06	0.00138422	1.5261e-05	0.00700893	0.00046874	0.2145	0.778007	NA	NA
T2DM	rs113135335	2	111887754	111637754-112137754	0.066431	3.56e-16	1.47398e-13	5.83699e-11	1.793e-06	0.000639521	9.80178e-11	0.00347498	4.02266e-10	0.0132781	0.983247	-0.54191	0.00586925
T2DM	rs11576262	1	117526055	117276055-117776055	0.041127	2.08e-12	2.52286e-05	0.0038319	3.038e-09	2.57143e-06	2.22993e-14	2.69841e-06	8.26382e-09	0.999997	1.34585e-08	-0.43977	0.0564983
T2DM	rs116072038	6	34650865	34400865-34900865	0.101756	2.51e-09	7.32454e-08	1.85916e-05	0.0003195	0.0373725	0.00633838	0.138988	0.000789109	0.0164661	0.837419	-0.303955	0.100244
T2DM	rs11780763	8	129596286	129346286-129846286	-0.0394212	4.1e-14	6.59033e-09	1.86918e-06	1.031e-07	5.54943e-05	5.50023e-16	2.26821e-05	1.5604e-12	0.0634119	0.936565	-0.492548	0.0108289
T2DM	rs11842871	13	31042452	30792452-31292452	-0.0407652	1.07e-12	8.22168e-07	0.000177986	4.825e-08	2.88308e-05	8.63899e-05	0.000202627	0.00212307	0.00398606	0.993602	1	7.43695e-05
T2DM	rs12625671	20	42994812	42744812-43244812	-0.0638176	2.57e-15	0.00018265	0.0203513	5.025e-14	1.20852e-10	7.72807e-14	2.21035e-14	0.771445	0.220638	0.00791738	-0.320229	0.0597025
T2DM	rs1267079	2	162033854	161783854-162283854	0.0336657	4.82e-10	8.63313e-06	0.00149119	2.387e-06	0.000822108	0.00646319	0.0994469	0.017581	0.269906	0.606603	0.0268453	0.919794
T2DM	rs12912465	15	77309459	77059459-77559459	0.0360089	1.84e-09	9.57579e-05	0.0119472	1.052e-06	0.000406834	1.66491e-14	3.65263e-15	0.815772	0.178966	0.00526216	0.10716	0.617449
T2DM	rs144111494	1	154368224	154118224-154618224	0.0487196	1.06e-08	5.31077e-06	0.000968812	6.428e-05	0.0115768	9.34645e-07	0.795793	2.19513e-07	0.186884	0.0173221	0.547257	0.00260517
T2DM	rs146871023	17	40295870	40045870-40545870	0.079465	9.89e-10	8.51538e-05	0.0108371	5.004e-07	0.000216239	0.000516924	0.0086868	0.0028648	0.0472017	0.94073	NA	NA
T2DM	rs1469040	5	102026142	101776142-102276142	-0.035419	9.3e-12	1.78986e-05	0.00283426	1.861e-08	1.27414e-05	1.89668e-20	8.65577e-19	0.0189085	0.862798	0.118293	-0.72816	0.000158518
T2DM	rs174533	11	61549025	61299025-61799025	-0.029525	1.48e-08	7.75497e-05	0.0100098	9.995e-06	0.00264516	0.000862922	0.50394	0.000814899	0.475876	0.0185056	0.506354	0.0312337
T2DM	rs1788785	18	21142340	20892340-21392340	0.0335236	2.29e-10	1.02381e-06	0.000217779	6.581e-06	0.00188278	0.00161932	0.0337888	0.00325826	0.0670927	0.894241	0.660647	0.0095004
T2DM	rs2036281	3	71589755	71339755-71839755	-0.0301914	6.46e-09	1.29771e-05	0.00213346	2.044e-05	0.00467129	0.0717343	0.108369	0.0895414	0.134675	0.59568	1	0.000330704
T2DM	rs2738778	20	62291830	62041830-62541830	-0.0369743	4.57e-10	1.38974e-07	3.4218e-05	5.585e-05	0.0103901	1.53859e-06	0.182446	6.87482e-06	0.815214	0.00233213	-0.293064	0.162969
T2DM	rs2916074	19	19530270	19280270-19780270	0.0322488	9.9e-10	1.39297e-07	3.42891e-05	9.821e-05	0.0158526	9.47338e-10	1.38306e-07	0.00680063	0.992852	0.000346758	0.423683	0.0314839
T2DM	rs3212278	15	41224124	40974124-41474124	0.0284513	3.55e-08	0.000245363	0.0257074	7.92e-06	0.00219008	0.252855	0.139145	0.22657	0.124423	0.257006	0.47586	0.112334
T2DM	rs329124	5	133865452	133615452-134115452	-0.0345005	3.8e-12	6.74823e-06	0.00120011	1.899e-08	1.29553e-05	6.15834e-05	0.00634456	0.00552421	0.568706	0.419364	-0.489102	0.0133572
T2DM	rs35803	5	102606942	102356942-102856942	-0.0418156	1.53e-15	9.59438e-14	3.8325e-11	7.41e-06	0.00207369	1.90177e-30	2.19694e-22	8.65646e-09	1	1.31589e-07	-0.53208	0.00419777
T2DM	rs3892710	6	32682862	32432862-32932862	0.0622894	8.52e-23	6.65475e-21	3.85632e-18	1.153e-07	6.11471e-05	0	3.72603e-15	0	0.177665	0.822335	NA	NA
T2DM	rs3999543	6	26259807	26009807-26509807	-0.0304432	2.73e-08	3.06245e-06	0.000590312	0.0002353	0.0301703	1.37277e-25	0.654595	7.01297e-26	0.334397	0.011008	-0.143532	0.387077
T2DM	rs41423846	7	14895084	14645084-15145084	-0.032373	1.3e-09	0.000273336	0.0280135	1.994e-07	9.8435e-05	8.89504e-18	1.97862e-18	0.815386	0.181372	0.00324135	0.0610758	0.739455
T2DM	rs4415008	4	67821476	67571476-68071476	0.0284127	1.66e-08	0.000256924	0.0266664	3.316e-06	0.00108129	0.0489412	0.00952266	0.283573	0.0545724	0.60339	0.598652	0.691662
T2DM	rs4704200	5	74569856	74319856-74819856	-0.0329051	1.03e-10	0.000122967	0.014707	2.928e-08	1.8879e-05	0.000397262	6.84568e-05	0.348515	0.0594652	0.591554	NA	NA
T2DM	rs482522	12	121194862	120944862-121444862	0.0310958	2.37e-09	0.000145862	0.0169337	7.828e-07	0.000317858	2.6518e-11	5.7982e-12	0.812934	0.17774	0.00932647	0.0416077	0.81336
T2DM	rs483916	8	9793601	9543601-10043601	0.0379382	1.18e-13	1.39296e-07	3.42891e-05	2.246e-08	1.50183e-05	1.70666e-08	2.88114e-07	0.0548718	0.926313	0.0188149	0.710587	0.0557111
T2DM	rs4946273	6	117955898	117705898-118205898	0.0321648	1.67e-10	5.50626e-07	0.000123223	7.536e-06	0.00210228	0.000712693	0.0222736	0.00499583	0.155316	0.816702	NA	NA
T2DM	rs518839	11	121983370	121733370-122233370	0.0315836	2.05e-09	6.04537e-06	0.0010871	1.265e-05	0.00319541	0.0275332	0.0134001	0.087581	0.0417949	0.829691	0.816717	0.00235563
T2DM	rs56053774	3	12314019	12064019-12564019	0.0537756	1.4e-12	4.7684e-05	0.00664113	8.967e-10	8.64287e-07	5.27696e-25	7.83511e-21	6.73456e-05	0.999932	1.1089e-06	0.15222	0.257253
T2DM	rs61813767	1	156806487	156556487-157056487	0.0315277	3.06e-09	1.05093e-07	2.62635e-05	0.0003008	0.0358246	0.000697272	0.735318	5.0641e-05	0.0531935	0.21074	-1	0.0138783
T2DM	rs6585827	10	124165615	123915615-124415615	-0.0406747	1.29e-16	2.565e-05	0.00388823	3.108e-14	7.81037e-11	2.60993e-10	1.86572e-10	0.0367375	0.025324	0.937939	-0.68215	0.00163687
T2DM	rs668459	6	139835689	139585689-140085689	-0.02933	7.59e-09	0.000156879	0.0179833	2.431e-06	0.000833909	0.0677383	0.0115477	0.198798	0.0332013	0.688715	-0.560262	0.00201913
T2DM	rs66918837	17	40799633	40549633-41049633	0.0372218	7.4e-12	0.000216933	0.0233289	8.051e-10	7.87352e-07	2.57947e-06	3.86984e-07	0.658422	0.0985364	0.243039	0.395986	0.131484
T2DM	rs71366586	17	3992901	3742901-4242901	0.0494518	3.82e-08	0.000382281	0.0362849	6.142e-06	0.00178103	2.17598e-08	2.0725e-09	0.859883	0.081841	0.0582763	-0.773136	3.09004e-06
T2DM	rs7188071	16	28917644	28667644-29167644	0.042769	7.91e-17	3.91276e-12	1.43359e-09	7.771e-08	4.34915e-05	1.68855e-10	0.00241451	7.00228e-09	0.0992293	0.898356	0.911675	0.000733478
T2DM	rs7201780	16	30147265	29897265-30397265	-0.031365	8.63e-10	2.07172e-07	4.9787e-05	6.688e-05	0.0119224	1.82004e-06	7.24814e-05	0.0244881	0.975216	0.000221179	0.35168	0.396077
T2DM	rs72727387	15	38843476	38593476-39093476	0.0513036	1.14e-20	6.94785e-17	3.31168e-14	4.563e-08	2.75432e-05	2.36732e-20	1.01983e-08	2.32058e-12	0.999697	0.000302935	0.434903	0.000365574
T2DM	rs7295942	12	106927958	106677958-107177958	0.035394	2.55e-09	4.63918e-08	1.21154e-05	0.0004393	0.0464909	0.00222708	0.57789	0.000118136	0.0302647	0.3895	NA	NA
T2DM	rs74551279	19	13112137	12862137-13362137	-0.0478953	8.07e-10	0.000114455	0.0138545	3.51e-07	0.000158922	6.63627e-06	6.44186e-06	0.499376	0.484732	0.015879	0.782674	0.000310759
T2DM	rs74696170	11	128019315	127769315-128269315	0.0487309	5.87e-11	0.000291926	0.0295245	6.048e-09	4.75344e-06	0.000102393	1.84633e-05	0.605213	0.108845	0.285821	0.0188746	0.890248
T2DM	rs7565437	2	65646966	65396966-65896966	0.0489072	7.79e-23	2.85231e-09	8.32579e-07	2.842e-16	9.16829e-13	3.51904e-18	4.64481e-11	7.52301e-08	0.992961	0.00703936	-0.309457	0.0297124
T2DM	rs7659468	4	103895317	103645317-104145317	0.0340087	3.73e-11	4.07793e-05	0.00580481	3.258e-08	2.06938e-05	1.24347e-05	0.000175452	0.0579287	0.817239	0.124645	-0.169422	0.474949
T2DM	rs7800343	7	15021223	14771223-15271223	0.0334997	2.7e-10	0.000472497	0.042732	1.705e-08	1.18043e-05	8.8805e-18	1.99323e-18	0.814053	0.182711	0.00323605	-0.00320986	0.983593
T2DM	rs7851507	9	139328722	139078722-139578722	-0.0330696	8.55e-11	3.09759e-05	0.00458596	1.12e-07	5.95545e-05	5.82444e-13	5.70012e-13	0.503159	0.492416	0.00442545	0.484038	0.0207242
T2DM	rs8006649	14	103276855	103026855-103526855	0.0306517	5.04e-09	0.000123519	0.0147586	2.079e-06	0.000729238	0.0145486	0.00440931	0.429658	0.129797	0.421587	0.470566	0.145139
T2DM	rs8121509	20	62712053	62462053-62962053	0.0306794	7.93e-09	2.32015e-06	0.000458953	9.234e-05	0.0151369	0.000153363	0.646527	8.23897e-05	0.347322	0.00591538	0.0574269	0.81174
T2DM	rs876954	8	8310923	8060923-8560923	0.0382946	9.97e-14	8.48921e-08	2.14075e-05	2.928e-08	1.8879e-05	3.97883e-06	0.000260382	0.00110633	0.0714734	0.927156	NA	NA
T2DM	rs9264988	6	31283392	31033392-31533392	-0.0636185	6.83e-35	2.40568e-31	1.8405e-28	2.818e-11	3.81284e-08	8.86801e-209	1.37281e-08	6.45975e-201	1	1.4047e-07	0.467104	4.19403e-10

### Sheet: Supplementary Table 3
Supplementary Table 3. Overlpaaing genes in RA and hypertension
GENE	CHR	START	STOP	NSNPS	NPARAM	N	ZSTAT	P	FDR	GENE_SYMBOL
8784	1	1138888	1142163	5	1	1582417	4.0441	2.6267e-05	0.000471175	TNFRSF18
473	1	8412464	8877699	386	31	1582417	5.8161	3.0123e-09	1.50208e-07	RERE
5351	1	11994724	12035599	62	9	1582417	4.144	1.7067e-05	0.000330186	PLOD1
9927	1	12040238	12073572	58	6	1582417	2.3432	0.0095599	0.0496419	MFN2
864	1	25226002	25291648	64	19	1582417	4.7854	8.5315e-07	2.45968e-05	RUNX3
149175	1	38259721	38267278	3	2	1582417	5.0901	1.7895e-07	5.95159e-06	MANEAL
79693	1	38268614	38273865	4	2	1582417	3.4847	0.00024637	0.00292504	YRDC
4520	1	38275239	38325292	42	11	1582417	4.3352	7.2806e-06	0.00015679	MTF1
3633	1	38326369	38412729	79	17	1582417	4.5247	3.0238e-06	7.27273e-05	INPP5B
8503	1	46505812	46642167	163	13	1582417	3.61	0.00015313	0.00198296	PIK3R3
64756	1	47100711	47134099	30	3	1582417	2.6256	0.0043249	0.0275989	ATPAF1
9813	1	47140831	47184792	32	5	1582417	2.7972	0.002577	0.0187108	EFCAB14
8613	1	56960419	57045257	152	22	1582417	5.3665	4.0143e-08	1.55495e-06	PLPP3
8317	1	91966338	91991321	33	8	1582417	3.039	0.0011869	0.0104686	CDC7
284697	1	92545862	92613397	77	11	1582417	4.6933	1.3444e-06	3.59495e-05	BTBD8
23285	1	92632609	92650280	17	5	1582417	4.6467	1.6865e-06	4.35831e-05	NA
50999	1	93615299	93646246	28	9	1582417	4.6401	1.741e-06	4.47303e-05	TMED5
343099	1	93646038	93744769	84	13	1582417	3.724	9.8057e-05	0.00137653	CCDC18
54874	1	93913688	94020218	57	18	1582417	3.6999	0.00010783	0.00148777	FNBP1L
7482	1	113010040	113063910	78	21	1582417	6.1094	5e-10	2.78333e-08	WNT2B
56944	1	114522030	114524875	5	3	1582417	6.0786	6.0631e-10	3.3382e-08	OLFML3
148281	1	114631914	114696472	168	41	1582417	4.4198	4.9396e-06	0.000112247	SYT6
91181	1	153965166	154127592	157	16	1582417	4.7698	9.2192e-07	2.61383e-05	NUP210L
9898	1	154192427	154243986	46	10	1582417	3.8495	5.9173e-05	0.000916431	UBAP2L
5087	1	164528597	164821067	507	75	1582417	3.7349	9.3912e-05	0.00133208	PBX1
9859	1	243287730	243419284	75	9	1582417	5.3027	5.7056e-08	2.14438e-06	CEP170
10806	1	243419307	243663393	258	24	1582417	5.1304	1.4457e-07	4.9215e-06	SDCCAG8
1788	2	25451421	25565459	145	31	1582417	4.4434	4.4281e-06	0.000101274	DNMT3A
6711	2	54683454	54898583	364	27	1582417	4.6359	1.777e-06	4.52611e-05	SPTBN1
64895	2	60983365	61029221	70	10	1582417	4.0684	2.3667e-05	0.000433699	PAPOLG
150962	2	61167548	61245365	58	19	1582417	4.8983	4.8328e-07	1.46057e-05	PUS10
5194	2	61244812	61279125	32	10	1582417	4.5463	2.7304e-06	6.6759e-05	PEX13
84542	2	61293005	61365169	64	22	1582417	4.0195	2.916e-05	0.000513112	SANBR
22848	2	69685127	69901566	122	26	1582417	3.009	0.0013104	0.0112551	AAK1
23505	2	98372799	98612389	244	20	1582417	3.7498	8.8471e-05	0.00127038	TMEM131
55289	2	111490150	111875799	808	51	1582417	5.8536	2.4057e-09	1.21327e-07	ACOXL
10018	2	111878491	111926022	64	14	1582417	5.6638	7.4027e-09	3.38611e-07	BCL2L11
56300	2	113735596	113743249	4	2	1582417	3.5978	0.00016047	0.00205789	IL36G
27177	2	113779668	113810444	52	12	1582417	3.9037	4.7365e-05	0.000760159	IL36B
26525	2	113816215	113822321	19	3	1582417	4.4709	3.8952e-06	9.14494e-05	IL36RN
84639	2	113825547	113833427	14	5	1582417	3.7689	8.1999e-05	0.00119562	IL1F10
3557	2	113868693	113891593	37	9	1582417	3.5534	0.00019012	0.00236342	IL1RN
23550	2	113914976	113960677	60	21	1582417	4.37	6.2123e-06	0.000137635	PSD4
344148	2	133429361	134399118	1415	133	1582417	2.512	0.0060019	0.0351923	NCKAP5
8502	2	159313476	159537941	286	23	1582417	4.3177	7.8825e-06	0.000167913	PKP4
10010	2	161993438	162092687	81	14	1582417	3.8722	5.3927e-05	0.000847794	TANK
10213	2	162164786	162268228	112	14	1582417	5.3762	3.8034e-08	1.48299e-06	PSMD14
10477	2	181845112	181928154	81	14	1582417	3.5799	0.00017186	0.00217045	UBE2E3
54431	2	183580768	183644752	55	6	1582417	2.8158	0.0024326	0.0179949	DNAJC10
54842	2	191273081	191367041	122	15	1582417	3.4003	0.00033651	0.00377976	MFSD6
100131211	2	191371619	191399468	41	8	1582417	2.8442	0.0022264	0.0169019	NEMP2
4664	2	191513621	191557492	49	9	1582417	6.2881	1.6074e-10	1.61672e-08	NAB1
2744	2	191745547	191830278	60	12	1582417	3.8202	6.6669e-05	0.00100612	GLS
66037	2	198591603	198651036	55	8	1582417	5.555	1.388e-08	5.97819e-07	BOLL
5334	2	198669426	199014608	455	21	1582417	5.6362	8.6935e-09	3.9059e-07	PLCL1
1195	2	201717732	201729467	20	7	1582417	2.924	0.0017281	0.0140261	CLK1
53938	2	201735630	201754048	20	5	1582417	3.5568	0.00018768	0.00233801	PPIL3
285172	2	201838441	201936392	87	11	1582417	3.6227	0.00014577	0.00190427	HYCC2
4709	2	201936462	201950473	22	6	1582417	3.8486	5.9389e-05	0.000918972	NDUFB3
8837	2	201980877	202037411	82	12	1582417	5.4744	2.1955e-08	9.03831e-07	CFLAR
7429	2	219283838	219314248	24	7	1582417	3.9631	3.6994e-05	0.000619553	VIL1
57695	2	219314974	219433084	126	10	1582417	5.0504	2.2041e-07	7.1987e-06	USP37
9125	2	219433303	219461158	29	3	1582417	5.0654	2.0375e-07	6.70406e-06	CNOT9
84812	2	219472488	219501909	24	4	1582417	4.7351	1.0945e-06	3.04158e-05	PLCD4
9855	2	242295664	242434256	261	21	1582417	2.9886	0.0014013	0.0118292	FARP2
10494	2	242434122	242449145	32	9	1582417	3.2342	0.00060997	0.00614203	STK25
9034	3	46448721	46454488	6	2	1582417	5.7843	3.6402e-09	1.79495e-07	CCRL2
54681	3	49027304	49044582	4	2	1582417	4.412	5.1213e-06	0.000115782	P4HTM
3913	3	49158547	49170599	10	6	1582417	5.189	1.057e-07	3.73473e-06	LAMB2
200942	3	49208987	49213919	5	2	1582417	3.9167	4.4883e-05	0.000724926	KLHDC8B
646498	3	49215069	49229291	15	4	1582417	3.4085	0.00032666	0.00368549	C3orf84
339834	3	49235861	49295636	50	9	1582417	3.9548	3.8306e-05	0.000638505	IHO1
1605	3	49506136	49573051	51	11	1582417	3.2559	0.00056521	0.00576345	DAG1
8927	3	49591922	49708982	98	12	1582417	3.1442	0.00083279	0.00787049	BSN
25886	3	52109249	52188720	33	12	1582417	3.3395	0.00041961	0.00452647	POC1A
205717	3	113367232	113415493	45	4	1582417	2.3994	0.008211	0.0442874	USF3
2804	3	121382046	121468662	118	14	1582417	3.7252	9.7596e-05	0.00137224	GOLGB1
55840	3	121554030	121605373	82	10	1582417	4.0625	2.4278e-05	0.000441695	EAF2
286676	3	121706170	121741127	52	12	1582417	3.5838	0.0001693	0.00214527	ILDR1
5096	3	135969167	136056737	73	12	1582417	5.3309	4.8872e-08	1.85253e-06	PCCB
3840	3	160212783	160283376	79	12	1582417	4.1529	1.6412e-05	0.000321022	KPNA4
84517	3	169484709	169487683	6	1	1582417	5.0735	1.9526e-07	6.46073e-06	ACTRT3
55892	3	169490619	169507504	6	2	1582417	4.7096	1.2413e-06	3.38575e-05	MYNN
344657	3	169530658	169555561	40	9	1582417	4.3369	7.2246e-06	0.000155773	LRRIQ4
79782	3	169557029	169587723	52	8	1582417	4.3666	6.3095e-06	0.000139265	LRRC31
10861	4	972861	987228	23	7	1582417	3.491	0.00024065	0.00286889	SLC26A1
8603	4	2627159	2734302	151	21	1582417	4.3433	7.0171e-06	0.00015204	FAM193A
51274	4	38665790	38703129	58	15	1582417	4.4623	4.0539e-06	9.4673e-05	KLF3
201780	4	48485360	48491541	8	2	1582417	3.3094	0.00046745	0.00493429	SLC10A4
5978	4	57774042	57802010	58	11	1582417	4.4232	4.863e-06	0.000110649	REST
3490	4	57897237	57976551	282	35	1582417	4.1044	2.0271e-05	0.00037892	IGFBP7
55024	4	102711764	102995969	354	28	1582417	4.7143	1.2128e-06	3.31878e-05	BANK1
4790	4	103422486	103538459	146	14	1582417	3.8702	5.4374e-05	0.000854063	NFKB1
4126	4	103552643	103682151	116	9	1582417	5.4594	2.3891e-08	9.74467e-07	MANBA
7323	4	103715540	103790050	81	7	1582417	7.1423	4.5886e-13	8.37396e-11	UBE2D3
493856	4	103749224	103813964	65	7	1582417	7.3333	1.1224e-13	2.28376e-11	CISD2
150159	4	103806205	103947552	152	9	1582417	7.6197	1.2712e-14	4.32746e-12	SLC9B1
133308	4	103946647	103998480	23	10	1582417	6.4191	6.8535e-11	7.72743e-09	SLC9B2
152503	4	152041433	152246797	174	27	1582417	3.6023	0.0001577	0.00202878	SH3D19
345062	4	152198152	152212719	17	4	1582417	3.7471	8.9431e-05	0.0012798	PRSS48
56034	4	157682763	157892546	179	25	1582417	3.224	0.000632	0.00631358	PDGFC
7015	5	1253282	1295178	56	21	1582417	3.741	9.1641e-05	0.00130509	TERT
79993	5	60047616	60140101	116	16	1582417	3.9256	4.3251e-05	0.000702412	ELOVL7
10788	5	75699131	76003957	604	61	1582417	3.9784	3.4686e-05	0.000588715	IQGAP2
831	5	95997741	96110387	190	29	1582417	4.0527	2.5314e-05	0.000457253	CAST
51752	5	96096514	96149848	157	15	1582417	3.6491	0.00013158	0.00174988	ERAP1
64167	5	96211644	96255420	157	7	1582417	4.8759	5.4147e-07	1.61911e-05	ERAP2
4012	5	96271346	96365115	159	10	1582417	4.7739	9.0357e-07	2.58072e-05	LNPEP
23338	5	133860003	133918918	86	16	1582417	5.1591	1.2406e-07	4.27569e-06	JADE2
2908	5	142657496	143113322	629	66	1582417	3.6525	0.00012985	0.00173088	NR3C1
1879	5	158122916	158526788	476	50	1582417	7.0837	7.0199e-13	1.16137e-10	EBF1
153830	5	158584417	158637061	68	16	1582417	2.7888	0.0026455	0.0190291	RNF145
53917	5	176728199	176730744	2	1	1582417	3.9968	3.2097e-05	0.000553783	RAB24
83463	5	176732501	176741096	6	3	1582417	3.3169	0.00045512	0.0048185	MXD3
10960	5	176758563	176778885	13	5	1582417	3.6428	0.00013485	0.00178276	LMAN2
10636	5	176784704	176799599	16	4	1582417	2.523	0.0058181	0.0343307	RGS14
81786	5	180620924	180632293	19	5	1582417	2.7204	0.0032597	0.0223916	TRIM7
2762	6	1624035	2245868	916	88	1582417	4.2483	1.077e-05	0.000219391	GMDS
9856	6	24544332	24646383	186	31	1582417	3.4837	0.00024731	0.00293227	KIAA0319
55856	6	24667263	24705297	72	13	1582417	4.6131	1.9839e-06	5.00271e-05	ACOT13
55604	6	25279656	25620758	962	68	1582417	7.1345	4.8552e-13	8.59468e-11	CARMIL1
10590	6	25652429	25702011	116	20	1582417	7.0096	1.1949e-12	1.85545e-10	SCGN
10050	6	25754927	25781403	42	12	1582417	7.0823	7.091e-13	1.16227e-10	SLC17A4
10246	6	25912982	25930954	29	7	1582417	6.0392	7.7452e-10	4.19283e-08	SLC17A2
10475	6	25962917	25987557	27	8	1582417	5.4651	2.3134e-08	9.47958e-07	TRIM38
8366	6	26027124	26027480	2	1	1582417	5.4613	2.363e-08	9.66047e-07	H4C2
8352	6	26045639	26046097	1	1	1582417	6.2065	2.7082e-10	2.60547e-08	H3C3
3077	6	26087422	26096438	10	5	1582417	7.8865	1.5543e-15	1.19627e-12	HFE
8351	6	26196982	26199521	7	2	1582417	6.0092	9.3195e-10	4.93933e-08	H3C4
3013	6	26199012	26199521	3	1	1582417	5.9735	1.1608e-09	6.0615e-08	H2AC7
8343	6	26199787	26200216	2	1	1582417	4.3086	8.214e-06	0.000173929	H2BC7
8339	6	26216428	26216872	2	1	1582417	5.6109	1.0065e-08	4.44316e-07	H2BC8
8353	6	26224427	26227706	6	2	1582417	5.1555	1.2645e-07	4.32963e-06	H3C6
3007	6	26234440	26235216	3	1	1582417	5.1916	1.0424e-07	3.69051e-06	H1-3
10385	6	26383111	26395102	15	4	1582417	3.5624	0.00018371	0.00229501	BTN2A2
10384	6	26440700	26453643	14	5	1582417	5.8546	2.3906e-09	1.2091e-07	BTN3A3
11120	6	26458132	26476849	23	7	1582417	4.6394	1.7475e-06	4.47674e-05	BTN2A1
696	6	26500577	26510653	16	4	1582417	5.7667	4.0425e-09	1.9768e-07	BTN1A1
10473	6	26538572	26547165	12	3	1582417	5.8717	2.1571e-09	1.09727e-07	HMGN4
29777	6	26597171	26600278	11	4	1582417	5.3905	3.513e-08	1.39121e-06	ABT1
79692	6	26634611	26659980	57	8	1582417	4.65	1.6595e-06	4.30109e-05	ZNF322
85236	6	27106072	27114637	4	2	1582417	5.7388	4.7685e-09	2.2938e-07	H2BC12
10279	6	27215480	27224399	10	3	1582417	6.1979	2.8615e-10	2.72335e-08	PRSS16
94026	6	27276842	27280011	10	6	1582417	5.4277	2.8537e-08	1.15334e-06	POM121L2
7738	6	27418521	27440897	66	6	1582417	4.9936	2.9639e-07	9.4365e-06	ZNF184
8348	6	27861203	27926100	45	12	1582417	6.6766	1.223e-11	1.5464e-09	H2BC17
7746	6	28193029	28201265	15	6	1582417	5.2942	5.9772e-08	2.23224e-06	ZSCAN9
387032	6	28212404	28227030	15	5	1582417	6.4139	7.0922e-11	7.94596e-09	ZKSCAN4
64288	6	28292514	28321972	23	10	1582417	7.6596	9.3259e-15	3.43931e-12	ZSCAN31
80317	6	28317691	28336954	34	8	1582417	7.5275	2.5868e-14	6.73405e-12	ZKSCAN3
222696	6	28399373	28411279	25	5	1582417	7.2234	2.5352e-13	4.77427e-11	ZSCAN23
257202	6	28471073	28483570	17	7	1582417	7.8298	2.4425e-15	1.49094e-12	GPX6
2880	6	28493789	28502728	11	3	1582417	5.7746	3.857e-09	1.89132e-07	GPX5
114821	6	28539407	28555112	16	4	1582417	7.7408	4.9405e-15	2.30149e-12	SCAND3
5987	6	28870779	28891768	33	8	1582417	6.8896	2.7979e-12	3.99423e-10	TRIM27
442184	6	29053985	29055090	1	1	1582417	7.4282	5.5047e-14	1.27339e-11	OR2B3
442191	6	29274467	29275432	2	1	1582417	6.1094	5e-10	2.78333e-08	OR14J1
3134	6	29691117	29695073	14	5	1582417	7.6785	8.0491e-15	3.31361e-12	HLA-F
3105	6	29910247	29913661	27	8	1582417	6.1094	5e-10	2.78333e-08	HLA-A
11074	6	30070674	30080867	40	12	1582417	6.1094	5e-10	2.78333e-08	TRIM31
56658	6	30294227	30311506	13	6	1582417	7.8659	1.8319e-15	1.33643e-12	TRIM39
202658	6	30297088	30314635	19	9	1582417	6.1094	5e-10	2.78333e-08	TRIM39-RPP21
2794	6	30509154	30525371	10	3	1582417	7.8357	2.3315e-15	1.49094e-12	GNL1
23	6	30539170	30559309	12	3	1582417	7.7995	3.1086e-15	1.64738e-12	ABCF1
10211	6	30695506	30710687	10	4	1582417	6.1094	5e-10	2.78333e-08	FLOT1
135656	6	30908777	30921998	19	6	1582417	6.1094	5e-10	2.78333e-08	MUCL3
394263	6	30951485	30957675	24	8	1582417	6.1094	5e-10	2.78333e-08	MUC21
100507679	6	30973729	31003179	237	25	1582417	6.1094	5e-10	2.78333e-08	MUC22
3106	6	31321649	31324989	40	13	1582417	6.1094	5e-10	2.78333e-08	HLA-B
100507436	6	31367561	31383090	76	19	1582417	6.1094	5e-10	2.78333e-08	MICA
7124	6	31543344	31546113	4	2	1582417	6.1094	5e-10	2.78333e-08	TNF
7940	6	31553956	31556686	5	3	1582417	6.1094	5e-10	2.78333e-08	LST1
199	6	31582969	31584798	3	2	1582417	6.1094	5e-10	2.78333e-08	AIF1
7916	6	31588450	31605554	29	8	1582417	6.1094	5e-10	2.78333e-08	PRRC2A
7917	6	31606805	31620953	29	10	1582417	6.1094	5e-10	2.78333e-08	BAG6
55937	6	31620187	31625987	2	1	1582417	5.4529	2.4778e-08	1.00832e-06	APOM
57827	6	31626075	31628549	1	1	1582417	6.2853	1.6358e-10	1.63598e-08	C6orf47
1460	6	31632995	31637844	9	6	1582417	6.1094	5e-10	2.78333e-08	CSNK2B
58496	6	31638728	31640227	3	2	1582417	6.1094	5e-10	2.78333e-08	LY6G5B
80741	6	31644461	31648150	2	1	1582417	6.1094	5e-10	2.78333e-08	LY6G5C
7920	6	31654726	31671137	10	6	1582417	7.4219	5.7732e-14	1.29364e-11	ABHD16A
259215	6	31674625	31678372	2	1	1582417	6.1094	5e-10	2.78333e-08	LY6G6F
23564	6	31694817	31698039	3	2	1582417	6.1094	5e-10	2.78333e-08	DDAH2
4439	6	31707725	31730455	14	6	1582417	7.261	1.9207e-13	3.73629e-11	MSH5
80737	6	31733178	31745108	9	6	1582417	7.0408	9.5585e-13	1.51076e-10	VWA7
7407	6	31745295	31763712	7	4	1582417	6.1339	4.2873e-10	2.78333e-08	VARS1
50854	6	31802693	31807541	7	4	1582417	6.1538	3.7835e-10	2.78333e-08	SNHG32
80736	6	31830969	31846823	16	6	1582417	6.1094	5e-10	2.78333e-08	SLC44A4
10919	6	31847536	31865464	17	9	1582417	6.1094	5e-10	2.78333e-08	EHMT2
717	6	31865562	31913449	58	10	1582417	7.0853	6.935e-13	1.15814e-10	C2
6499	6	31926581	31937532	22	10	1582417	6.1094	5e-10	2.78333e-08	SKIC2
1797	6	31937588	31940032	6	3	1582417	6.1094	5e-10	2.78333e-08	DXO
8859	6	31938952	31949223	13	7	1582417	7.3633	8.9706e-14	1.84648e-11	STK19
7148	6	32008932	32077151	61	18	1582417	6.1094	5e-10	2.78333e-08	TNXB
1388	6	32083045	32096017	13	6	1582417	6.1094	5e-10	2.78333e-08	ATF6B
63943	6	32096484	32098067	3	1	1582417	6.1094	5e-10	2.78333e-08	FKBPL
9374	6	32121229	32131458	15	6	1582417	6.1094	5e-10	2.78333e-08	PPT2
80864	6	32132382	32136062	9	3	1582417	6.1094	5e-10	2.78333e-08	EGFL8
10554	6	32135983	32145888	9	3	1582417	6.1094	5e-10	2.78333e-08	AGPAT1
177	6	32148745	32152099	5	2	1582417	6.1094	5e-10	2.78333e-08	AGER
5089	6	32152510	32157963	7	3	1582417	6.1094	5e-10	2.78333e-08	PBX2
63940	6	32158543	32163300	8	3	1582417	6.1094	5e-10	2.78333e-08	GPSM3
4855	6	32162620	32191844	83	17	1582417	7.1373	4.759e-13	8.59468e-11	NOTCH4
3122	6	32407619	32412823	27	7	1582417	6.1094	5e-10	2.78333e-08	HLA-DRA
3119	6	32627241	32634466	31	5	1582417	6.1094	5e-10	2.78333e-08	HLA-DQB1
3118	6	32709156	32714664	32	7	1582417	6.1094	5e-10	2.78333e-08	HLA-DQA2
6891	6	32789610	32806547	75	23	1582417	6.1094	5e-10	2.78333e-08	TAP2
6890	6	32812986	32821748	51	5	1582417	7.6068	1.4044e-14	4.53815e-12	TAP1
3108	6	32916391	32920900	17	7	1582417	6.1094	5e-10	2.78333e-08	HLA-DMA
3115	6	33043703	33057473	62	9	1582417	6.1094	5e-10	2.78333e-08	HLA-DPB1
6257	6	33161362	33168630	5	2	1582417	5.3467	4.478e-08	1.70472e-06	RXRB
7923	6	33172414	33174608	6	2	1582417	6.5024	3.9536e-11	4.72883e-09	HSD17B8
6015	6	33176286	33180499	7	3	1582417	6.1094	5e-10	2.78333e-08	RING1
3159	6	34204577	34214008	10	3	1582417	3.2039	0.00067788	0.00666287	HMGA1
221491	6	34214157	34216904	5	3	1582417	3.8754	5.322e-05	0.000839662	SMIM29
29993	6	34433838	34503000	79	15	1582417	4.2701	9.7711e-06	0.00020183	PACSIN1
25803	6	34505579	34524110	18	10	1582417	4.2336	1.15e-05	0.000233188	SPDEF
64771	6	34555065	34664625	99	12	1582417	4.0402	2.6701e-05	0.000478402	ILRUN
6631	6	34724871	34741634	29	8	1582417	3.1814	0.00073278	0.00707289	SNRPC
222663	6	35181824	35220856	23	9	1582417	2.9769	0.0014557	0.0122235	SCUBE3
7629	6	35226691	35263762	20	9	1582417	3.4897	0.00024175	0.00287791	ZNF76
8645	6	39156747	39197251	87	17	1582417	5.0194	2.5919e-07	8.34215e-06	KCNK5
285761	6	117803803	117891021	173	19	1582417	3.1033	0.00095703	0.00886054	DCBLD1
3097	6	143072604	143267495	315	37	1582417	4.9642	3.4487e-07	1.0767e-05	HIVEP2
6196	6	166822854	167275948	828	99	1582417	3.1098	0.00093597	0.00869283	RPS6KA2
115416	7	23338940	23349180	6	3	1582417	3.4169	0.00031663	0.00359524	MALSU1
221895	7	27870192	28220437	540	60	1582417	3.5425	0.00019816	0.00243599	JAZF1
57798	7	92076762	92089381	12	4	1582417	3.7172	0.00010071	0.00140708	GATAD1
30816	7	92097694	92107229	13	5	1582417	4.023	2.8729e-05	0.000507546	ERVW-1
257415	7	92190072	92219706	41	7	1582417	4.3294	7.4745e-06	0.00016038	FAM133B
1021	7	92234235	92465941	113	21	1582417	7.0054	1.2314e-12	1.8955e-10	CDK6
10552	7	98923496	98963885	14	7	1582417	3.6392	0.00013672	0.00179808	ARPC1A
10095	7	98972298	99004226	19	4	1582417	3.7515	8.7899e-05	0.00126709	ARPC1B
26024	7	99014362	99045811	24	9	1582417	4.3998	5.4163e-06	0.000121829	PTCD1
100526740	7	99014362	99063824	33	9	1582417	4.5086	3.2624e-06	7.77268e-05	ATP5MF-PTCD1
10898	7	99036563	99054996	13	5	1582417	4.4255	4.8102e-06	0.00010973	CPSF4
9551	7	99055784	99063824	3	1	1582417	4.0655	2.3963e-05	0.000437312	ATP5MF
285989	7	99070476	99085408	7	4	1582417	4.6003	2.1096e-06	5.28954e-05	ZNF789
23660	7	99102273	99131445	17	7	1582417	4.7808	8.7284e-07	2.51236e-05	ZKSCAN5
79027	7	99156034	99174076	13	7	1582417	4.0524	2.5349e-05	0.000457419	ZNF655
100289187	7	99195702	99208456	6	2	1582417	4.3369	7.2243e-06	0.000155773	TMEM225B
221785	7	99214571	99275204	29	11	1582417	4.7337	1.1023e-06	3.05727e-05	ZSCAN25
1577	7	99245813	99277636	19	10	1582417	5.1064	1.6415e-07	5.54539e-06	CYP3A5
100861540	7	99282302	99332819	24	8	1582417	4.1437	1.7087e-05	0.000330212	CYP3A7-CYP3A51P
1551	7	99302660	99332853	17	6	1582417	3.8108	6.9267e-05	0.00103994	CYP3A7
64816	7	99425636	99463727	23	10	1582417	3.8727	5.382e-05	0.000846864	CYP3A43
89122	7	99488030	99517223	21	4	1582417	3.7961	7.349e-05	0.00108864	TRIM4
349149	7	99520892	99531833	18	5	1582417	4.2782	9.4191e-06	0.000196161	GJC3
563	7	99564350	99573735	12	4	1582417	4.0054	3.0954e-05	0.000539319	AZGP1
7586	7	99613204	99642803	33	8	1582417	5.1013	1.6864e-07	5.65391e-06	ZKSCAN1
7589	7	99647390	99662663	9	2	1582417	5.0608	2.0876e-07	6.84608e-06	ZSCAN21
7551	7	99661470	99680171	24	8	1582417	4.6533	1.6332e-06	4.24536e-05	ZNF3
245812	7	99717265	99723131	4	2	1582417	5.6577	7.6689e-09	3.49884e-07	CNPY4
10734	7	99775186	99812010	52	6	1582417	4.5166	3.1426e-06	7.50746e-05	STAG3
352954	7	99798276	99869855	72	13	1582417	4.454	4.2133e-06	9.78791e-05	CASTOR3P
79037	7	99816147	99819113	8	3	1582417	4.2587	1.0279e-05	0.000210845	PVRIG
2056	7	100318423	100321323	5	3	1582417	3.0976	0.0009756	0.00901831	EPO
3663	7	128577976	128590089	25	7	1582417	8.1259	2.2204e-16	2.80754e-13	IRF5
60412	7	132937823	133750514	841	34	1582417	4.9452	3.804e-07	1.17519e-05	EXOC4
155061	7	149169884	149194928	25	4	1582417	3.5931	0.00016337	0.00208531	ZNF746
653857	7	149944301	150020758	51	5	1582417	3.7784	7.8928e-05	0.00115853	ACTR3C
65999	7	150020296	150035245	26	2	1582417	3.9009	4.7916e-05	0.000768305	LRRC61
5919	7	150031033	150038773	9	2	1582417	4.2838	9.1852e-06	0.000191887	RARRES2
29803	7	150065361	150071133	12	2	1582417	5.0706	1.9831e-07	6.53721e-06	REPIN1
9311	7	150745379	150749843	7	4	1582417	4.2912	8.884e-06	0.000186775	ASIC3
6522	7	150755299	150773614	35	10	1582417	2.9717	0.0014808	0.0123822	SLC4A2
2055	8	1703944	1734736	69	8	1582417	5.102	1.6806e-07	5.64516e-06	CLN8
4482	8	9911830	10286401	767	64	1582417	5.0322	2.4242e-07	7.85956e-06	MSRA
83595	8	10581278	10588084	14	3	1582417	4.0678	2.3732e-05	0.00043444	SOX7
94241	8	95938200	95961615	38	6	1582417	4.3524	6.7325e-06	0.000146591	TP53INP1
8840	8	134203282	134243933	68	19	1582417	5.6071	1.029e-08	4.51994e-07	CCN4
9401	8	145736667	145743210	3	2	1582417	3.7677	8.2373e-05	0.00119915	RECQL4
158326	9	14734664	14910993	430	68	1582417	5.4816	2.1078e-08	8.71782e-07	FREM1
727	9	123714613	123812554	112	14	1582417	3.9248	4.3409e-05	0.000704332	C5
59335	9	133539981	133558384	21	8	1582417	3.3398	0.00041926	0.00452545	PRDM12
84159	10	63661013	63856707	325	49	1582417	7.1235	5.2604e-13	9.21976e-11	ARID5B
22891	10	64133916	64431771	524	59	1582417	3.5681	0.00017982	0.00225437	ZNF365
81619	10	82214038	82282394	75	18	1582417	4.1586	1.6009e-05	0.000313833	TSPAN14
59338	10	124134094	124191871	107	14	1582417	4.957	3.5799e-07	1.11178e-05	PLEKHA1
5795	11	48002101	48192394	167	20	1582417	7.65	1.0048e-14	3.59669e-12	PTPRJ
5024	11	57105841	57137549	38	9	1582417	5.6138	9.8953e-09	4.37917e-07	P2RX3
29015	11	57174427	57195053	29	9	1582417	4.7456	1.0394e-06	2.90671e-05	SLC43A3
923	11	60739113	60787849	91	20	1582417	4.7007	1.2964e-06	3.49298e-05	CD6
5331	11	64018995	64036924	14	6	1582417	4.6957	1.3287e-06	3.56373e-05	PLCB3
283234	11	64107690	64125006	20	6	1582417	5.1777	1.1233e-07	3.95239e-06	CCDC88B
8986	11	64126625	64139687	8	3	1582417	3.4751	0.00025537	0.00301773	RPS6KA4
84447	11	64894751	64902285	5	2	1582417	3.7301	9.5699e-05	0.00135093	SYVN1
6494	11	65405578	65418391	11	6	1582417	6.1394	4.1409e-10	2.78333e-08	SIPA1
10524	11	65479473	65487077	9	3	1582417	6.5492	2.8924e-11	3.53112e-09	KAT5
84153	11	65485144	65488409	2	1	1582417	3.3205	0.00044932	0.00477997	RNASEH2C
91056	11	65541369	65548062	4	2	1582417	4.9315	4.0806e-07	1.25408e-05	AP5B1
5017	11	65554505	65564690	11	3	1582417	6.3136	1.3634e-10	1.4114e-08	OVOL1
10312	11	67806462	67818366	18	6	1582417	3.0296	0.0012245	0.0107342	TCIRG1
143888	11	108342832	108369169	31	7	1582417	3.799	7.2655e-05	0.00107898	POGLUT3
643	11	118754475	118766980	19	10	1582417	3.8649	5.5573e-05	0.00086598	CXCR5
8079	12	6857158	6862721	15	4	1582417	4.9902	3.0155e-07	9.58355e-06	MLF2
118426	12	12509967	12637587	171	32	1582417	4.2204	1.2195e-05	0.000246153	BORCS5
80824	12	12626216	12715773	143	16	1582417	4.6937	1.3414e-06	3.59235e-05	DUSP16
85437	12	42705888	42719932	14	3	1582417	3.6933	0.00011067	0.00151632	ZCRB1
144165	12	42852140	42983572	237	39	1582417	3.7135	0.0001022	0.00142677	PRICKLE1
23468	12	54624730	54673915	20	11	1582417	3.7308	9.5432e-05	0.00134905	CBX5
6821	12	56391043	56399309	6	3	1582417	6.3014	1.4751e-10	1.5007e-08	SUOX
2065	12	56473809	56497291	17	7	1582417	6.5775	2.3914e-11	2.93976e-09	ERBB3
2735	12	57853918	57866051	10	3	1582417	2.813	0.0024542	0.0180678	GLI1
64333	12	57866038	57882756	20	7	1582417	3.531	0.00020698	0.00253036	ARHGAP9
115557	12	58003963	58011028	8	4	1582417	4.1226	1.873e-05	0.000354988	ARHGEF25
10956	12	58087738	58115340	24	7	1582417	4.0772	2.2794e-05	0.000418568	OS9
10677	12	58190415	58210193	13	9	1582417	3.9716	3.57e-05	0.000601868	AVIL
160762	12	111284757	111345339	100	16	1582417	4.3593	6.5249e-06	0.000143127	CCDC63
144717	12	111798455	111806925	2	1	1582417	4.2778	9.4367e-06	0.000196297	PHETA1
10019	12	111843720	111889427	21	5	1582417	7.6619	9.1593e-15	3.43931e-12	SH2B3
6311	12	111890018	112037480	56	10	1582417	6.1094	5e-10	2.78333e-08	ATXN2
8315	12	112079950	112123790	21	10	1582417	7.3714	8.4432e-14	1.75837e-11	BRAP
80724	12	112123857	112194911	29	10	1582417	7.548	2.2093e-14	5.92561e-12	ACAD10
217	12	112204691	112247789	25	5	1582417	7.3169	1.2684e-13	2.52283e-11	ALDH2
8550	12	112280032	112331228	67	3	1582417	7.3775	8.0658e-14	1.69977e-11	MAPKAPK5
89894	12	112369086	112451023	64	5	1582417	7.8064	2.9421e-15	1.64738e-12	TMEM116
10961	12	112451152	112461024	8	3	1582417	6.0405	7.6821e-10	4.17143e-08	ERP29
80018	12	112464493	112546826	34	11	1582417	7.285	1.6087e-13	3.16413e-11	NAA25
10906	12	112563349	112591408	12	7	1582417	6.8809	2.9733e-12	4.21067e-10	TRAFD1
283450	12	112597992	112820113	91	17	1582417	7.096	6.4199e-13	1.09274e-10	HECTD4
6128	12	112842994	112856647	5	3	1582417	6.104	5.1722e-10	2.8612e-08	RPL6
5781	12	112856536	112947717	43	14	1582417	6.9226	2.2176e-12	3.2177e-10	PTPN11
121665	12	121200313	121342155	159	21	1582417	2.9191	0.001755	0.0142053	SPPL3
7556	12	133707214	133736051	34	6	1582417	4.6077	2.0359e-06	5.11925e-05	ZNF10
10795	12	133757995	133783698	38	4	1582417	4.7749	8.9919e-07	2.57564e-05	ZNF268
2322	13	28577411	28682904	215	18	1582417	4.9435	3.8364e-07	1.18314e-05	FLT3
2308	13	41129801	41240734	89	17	1582417	3.4638	0.00026627	0.00310713	FOXO1
23143	13	47127296	47327176	346	27	1582417	3.4982	0.00023422	0.00280715	LRCH1
5890	14	68286496	69149889	1005	87	1582417	6.4587	5.281e-11	6.11008e-09	RAD51B
677	14	69254372	69263184	9	3	1582417	6.7396	7.9438e-12	1.03398e-09	ZFP36L1
9628	14	72398817	73033238	1451	104	1582417	3.3646	0.00038326	0.00421134	RGS6
64423	14	105147902	105185947	94	17	1582417	3.1509	0.00081378	0.00774491	INF2
54617	15	41271078	41408340	79	18	1582417	7.0102	1.1899e-12	1.85545e-10	INO80
161829	15	41474926	41522955	48	9	1582417	6.1582	3.6795e-10	2.78333e-08	EXD1
11261	15	41523341	41574085	51	10	1582417	6.5452	2.9702e-11	3.60127e-09	CHP1
11339	15	41601466	41624819	21	5	1582417	5.1552	1.267e-07	4.32981e-06	OIP5
51203	15	41624892	41673248	46	8	1582417	5.5354	1.5527e-08	6.59134e-07	NUSAP1
51103	15	41679547	41694658	11	4	1582417	5.106	1.6455e-07	5.54831e-06	NDUFAF1
23168	15	41709302	41775761	68	9	1582417	5.8629	2.2742e-09	1.15352e-07	RTF1
373509	15	50792759	50838902	79	11	1582417	3.5117	0.00022265	0.00268667	USP50
4088	15	67358036	67487533	239	47	1582417	5.2469	7.7352e-08	2.81167e-06	SMAD3
64799	15	67547138	67794142	260	19	1582417	3.5414	0.00019899	0.0024428	IQCH
8125	15	69070874	69113261	23	7	1582417	3.6196	0.00014753	0.00192376	ANP32A
79834	15	77400498	77712446	255	17	1582417	3.6743	0.00011927	0.00161292	PEAK1
54469	15	80351910	80430735	107	20	1582417	3.5551	0.00018891	0.00235002	ZFAND6
8312	16	337440	405244	162	17	1582417	5.3737	3.8564e-08	1.50035e-06	AXIN1
10573	16	417384	420584	9	3	1582417	2.9926	0.0013831	0.0117147	MRPL28
1201	16	28488600	28505897	11	3	1582417	4.9121	4.5044e-07	1.37041e-05	CLN3
55911	16	28505970	28510291	3	2	1582417	4.9741	3.2769e-07	1.02851e-05	APOBR
246778	16	28510683	28518155	8	3	1582417	5.5516	1.4152e-08	6.06583e-07	IL27
26471	16	28548662	28550495	4	2	1582417	4.277	9.4697e-06	0.000196752	NUPR1
6817	16	28616908	28634907	25	4	1582417	5.2005	9.9356e-08	3.53173e-06	SULT1A1
11273	16	28834369	28848558	4	2	1582417	5.3858	3.6069e-08	1.41887e-06	ATXN2L
7284	16	28853732	28857729	2	1	1582417	5.1809	1.1043e-07	3.89409e-06	TUFM
25970	16	28872939	28885534	5	3	1582417	5.6994	6.0105e-09	2.82222e-07	SH2B1
487	16	28889192	28915830	11	5	1582417	6.4849	4.4406e-11	5.26351e-09	ATP2A1
79874	16	28915742	28937339	18	6	1582417	6.8528	3.6204e-12	5.08637e-10	RABEP2
83985	16	28986028	28995869	6	3	1582417	5.4066	3.2109e-08	1.28306e-06	SPNS1
5595	16	30125426	30134630	5	3	1582417	2.6219	0.0043723	0.0278412	MAPK3
3683	16	30483983	30534506	34	12	1582417	3.144	0.0008332	0.00787049	ITGAL
6376	16	57406414	57418956	28	7	1582417	4.1796	1.4598e-05	0.000289377	CX3CL1
100529251	16	66586466	66613038	9	5	1582417	4.762	9.585e-07	2.69751e-05	CKLF-CMTM1
8996	16	67204400	67209640	2	1	1582417	3.9588	3.7663e-05	0.000628972	NOL3
27183	16	69345242	69358951	30	6	1582417	3.6881	0.00011297	0.00154186	VPS4A
64146	16	69362524	69364498	4	2	1582417	4.1243	1.8595e-05	0.000352807	PDF
84342	16	69362524	69373526	14	3	1582417	3.6085	0.00015401	0.00198999	COG8
51388	16	69373415	69377014	10	4	1582417	3.4162	0.00031746	0.00360236	NIP7
6898	16	71600754	71610998	6	3	1582417	3.0792	0.0010377	0.00946387	TAT
124491	16	75477136	75498584	43	8	1582417	5.39	3.5232e-08	1.39214e-06	TMEM170A
4166	16	75507022	75528926	27	9	1582417	2.8052	0.0025145	0.018375	CHST6
348180	16	88772891	88781794	41	8	1582417	3.4861	0.00024506	0.0029134	CTU2
9780	16	88781746	88851372	228	42	1582417	4.0908	2.1498e-05	0.000399326	PIEZO1
29123	16	89334029	89556969	258	19	1582417	4.0543	2.5142e-05	0.000455075	ANKRD11
100287036	16	89387541	89391518	4	1	1582417	3.3471	0.00040835	0.00443473	LOC100287036
124044	16	89762765	89768131	4	2	1582417	4.2477	1.0796e-05	0.000219668	SPATA2L
92822	16	89786393	89807333	36	10	1582417	3.7485	8.8937e-05	0.00127479	ZNF276
84501	16	89894883	89937727	74	8	1582417	4.148	1.6772e-05	0.000326261	SPIRE2
84316	17	7760003	7788608	28	9	1582417	7.6975	6.9389e-15	2.92458e-12	NAA38
201229	17	26205340	26220409	6	2	1582417	4.1451	1.6982e-05	0.000329261	LYRM9
84961	17	37408897	37558530	90	15	1582417	3.4665	0.00026365	0.00309247	FBXL20
125113	17	38811872	38821416	10	3	1582417	4.0539	2.519e-05	0.000455478	KRT222
27175	17	40811266	40819024	6	2	1582417	3.6514	0.00013041	0.00173703	TUBG2
79990	17	40819932	40829048	6	2	1582417	3.8083	6.9951e-05	0.00104407	PLEKHH3
79777	17	43209967	43221548	14	5	1582417	5.8514	2.4368e-09	1.22199e-07	ACBD4
10614	17	43224684	43229468	4	2	1582417	5.2425	7.9214e-08	2.87346e-06	HEXIM1
114881	17	45884733	45899169	21	8	1582417	3.8947	4.9157e-05	0.000786068	OSBPL7
1353	17	53029259	53046064	53	7	1582417	2.7022	0.0034444	0.0233702	COX11
283987	17	72946837	72968900	14	5	1582417	3.8384	6.1916e-05	0.000948129	HID1
57674	17	78234643	78372586	239	44	1582417	3.9229	4.3749e-05	0.00070876	RNF213
7298	18	657590	673499	15	4	1582417	4.1067	2.0064e-05	0.000376243	TYMS
5932	18	20513295	20606451	57	13	1582417	3.8914	4.9826e-05	0.000792471	RBBP8
91768	18	20714528	20840434	131	27	1582417	4.3837	5.8345e-06	0.000130407	CABLES1
85019	18	20875977	21017925	161	19	1582417	4.3181	7.87e-06	0.000167849	TMEM241
8780	18	21032787	21063104	28	8	1582417	4.3151	7.9756e-06	0.000169692	RIOK3
29919	18	21083434	21113311	22	3	1582417	5.2886	6.1628e-08	2.29189e-06	RMC1
4864	18	21086148	21166581	58	7	1582417	5.2113	9.3763e-08	3.34636e-06	NPC1
23030	19	4969123	5153609	370	39	1582417	6.2582	1.9472e-10	1.92566e-08	KDM4B
3643	19	7112266	7294011	452	59	1582417	6.9033	2.5397e-12	3.6551e-10	INSR
9294	19	10332109	10341948	13	4	1582417	4.7789	8.8135e-07	2.53274e-05	S1PR2
3383	19	10380707	10397291	23	12	1582417	4.0794	2.2573e-05	0.000415371	ICAM1
7087	19	10400655	10407454	8	4	1582417	4.5203	3.0876e-06	7.40606e-05	ICAM5
3385	19	10444452	10450345	24	3	1582417	6.2585	1.9439e-10	1.92566e-08	ICAM3
30000	19	12810008	12834838	12	7	1582417	4.0303	2.7856e-05	0.000495549	TNPO2
2193	19	13033284	13044558	15	6	1582417	2.4055	0.0080761	0.0437737	FARSA
4066	19	13208002	13213974	12	5	1582417	3.4663	0.00026388	0.00309247	LYL1
55621	19	13215714	13227573	8	4	1582417	2.6131	0.0044863	0.0283725	TRMT1
58513	19	16466055	16582823	112	17	1582417	3.7259	9.7319e-05	0.00136943	EPS15L1
54858	19	18451397	18480763	55	12	1582417	4.0606	2.4472e-05	0.000444311	PGPEP1
80714	19	19672516	19729725	51	9	1582417	3.2563	0.00056443	0.00575881	PBX4
27033	19	36195389	36207940	19	7	1582417	4.5166	3.142e-06	7.50746e-05	ZBTB32
9757	19	36208921	36229781	35	9	1582417	4.0301	2.7882e-05	0.000495549	KMT2B
92285	19	37672481	37701632	29	8	1582417	3.7044	0.00010594	0.00146856	ZNF585B
3055	20	30639991	30689659	39	10	1582417	4.4638	4.0262e-06	9.41503e-05	HCK
55902	20	33462766	33515769	52	6	1582417	3.3821	0.00035967	0.00399177	ACSS2
2937	20	33516236	33543794	23	4	1582417	3.2913	0.00049855	0.00522209	GSS
78997	20	42875739	42909557	23	9	1582417	4.2584	1.0297e-05	0.000210969	GDAP1L1
128486	20	42935197	42939889	4	2	1582417	4.2354	1.1409e-05	0.000231608	FITM2
57580	20	47240787	47444420	443	33	1582417	4.5324	2.916e-06	7.09053e-05	PREX1
85441	20	62189439	62205592	33	11	1582417	6.7871	5.7188e-12	7.61159e-10	HELZ2
51750	20	62289163	62327606	85	13	1582417	3.6405	0.00013604	0.00179313	RTEL1
84619	20	62338727	62367494	31	6	1582417	3.9495	3.916e-05	0.000650291	ZGPAT
54923	20	62367480	62370460	2	1	1582417	4.419	4.9588e-06	0.000112539	LIME1
56731	20	62371211	62375403	4	2	1582417	4.5267	2.9949e-06	7.22285e-05	SLC2A4RG
140685	20	62375021	62463731	163	19	1582417	6.4344	6.1969e-11	7.12322e-09	ZBTB46
24148	20	62612417	62664453	68	11	1582417	3.5652	0.00018176	0.00227338	PRPF6
6919	20	62688439	62703700	28	6	1582417	7.1353	4.8295e-13	8.59468e-11	TCEA2
10287	20	62704534	62711356	10	4	1582417	6.9632	1.6633e-12	2.49523e-10	RGS19
4987	20	62711451	62731996	27	6	1582417	5.6212	9.4845e-09	4.23976e-07	OPRL1
198437	20	62714729	62715712	2	1	1582417	3.7097	0.00010375	0.00144159	LKAAEAR1
2832	20	62737183	62738184	4	2	1582417	4.0037	3.1182e-05	0.000541161	NPBWR2
757	21	34804793	34852316	65	13	1582417	4.1126	1.9563e-05	0.000367627	TMEM50B
2618	21	34876238	34915223	35	7	1582417	3.9413	4.0526e-05	0.000668585	GART
6651	21	34915344	34949820	23	6	1582417	4.5839	2.2821e-06	5.68182e-05	SON
29980	21	34937165	34961019	18	5	1582417	4.7043	1.2737e-06	3.44756e-05	DONSON
2078	21	39739183	40033704	556	87	1582417	3.6938	0.00011045	0.00151447	ERG
4771	22	29999545	30094589	74	16	1582417	3.4707	0.00025956	0.00305298	NF2
84164	22	30184597	30234293	61	14	1582417	3.5582	0.00018672	0.00232769	ASCC2
150280	22	30476453	30573064	95	14	1582417	4.2837	9.1922e-06	0.000191887	HORMAD2
11015	22	38864067	38879452	22	9	1582417	3.3264	0.00043981	0.0047014	KDELR3
11144	22	38914954	38966201	43	13	1582417	4.3058	8.3173e-06	0.000175696	DMC1
9929	22	39081548	39097423	12	5	1582417	4.2786	9.403e-06	0.000196056	JOSD1
6122	22	39708887	39715670	9	3	1582417	3.4915	0.00024017	0.00286682	RPL3

### Sheet: Supplementary Table 4
Supplementary Table 4. Overlpaaing genes in RA and CAD
GENE	CHR	START	STOP	NSNPS	NPARAM	N	ZSTAT	P	FDR	GENE_SYMBOL
473	1	8412464	8877699	552	22	2284331	3.6236	0.00014524	0.00209408	RERE
149175	1	38259721	38267278	6	3	2284331	6.0734	6.2619e-10	3.18697e-08	MANEAL
79693	1	38268614	38273865	11	3	2284331	3.3888	0.00035094	0.00428577	YRDC
4520	1	38275239	38325292	62	12	2284331	5.5683	1.2859e-08	5.23212e-07	MTF1
3633	1	38326369	38412729	150	20	2284331	6.9453	1.8882e-12	2.48021e-10	INPP5B
10946	1	38422647	38456019	68	8	2284331	4.0703	2.3479e-05	0.00046707	SF3A3
23358	1	55532032	55681039	200	17	2284331	3.836	6.2523e-05	0.00105768	USP24
8613	1	56960419	57045257	216	33	2284331	6.1094	5e-10	2.5815e-08	PLPP3
2672	1	92940318	92952433	17	3	2284331	3.7206	9.9376e-05	0.00153171	GFI1
343263	1	109834987	109849663	29	7	2284331	6.4395	5.9944e-11	5.9346e-09	MYBPHL
6272	1	109852187	109940563	104	10	2284331	4.6672	1.5268e-06	4.10764e-05	SORT1
5686	1	109941653	109969108	35	6	2284331	4.585	2.2702e-06	5.86182e-05	PSMA5
284612	1	110009100	110024764	38	4	2284331	3.8955	4.9004e-05	0.00086846	SYPL2
127002	1	110026533	110035426	9	3	2284331	4.8152	7.352e-07	2.12862e-05	ATXN7L2
284613	1	110036658	110043063	5	2	2284331	3.642	0.00013526	0.0019757	CYB561D1
57463	1	110049446	110052336	2	1	2284331	4.2331	1.1522e-05	0.000253797	AMIGO1
257	1	110602997	110613322	13	2	2284331	3.5769	0.00017387	0.00242468	ALX3
260425	1	113933087	114228545	433	29	2284331	8.1433	1.9235e-16	2.45439e-13	MAGI3
10745	1	114239824	114302165	84	9	2284331	6.8408	3.9366e-12	4.98748e-10	PHTF1
54665	1	114304454	114355070	55	11	2284331	6.1094	5e-10	2.5815e-08	RSBN1
26191	1	114356433	114414375	79	12	2284331	6.1094	5e-10	2.5815e-08	PTPN22
440603	1	114419436	114430230	19	5	2284331	6.1094	5e-10	2.5815e-08	BCL2L15
10717	1	114437370	114447741	15	7	2284331	6.1094	5e-10	2.5815e-08	AP4B1
64858	1	114447915	114456708	10	4	2284331	6.1094	5e-10	2.5815e-08	DCLRE1B
2029	1	150594599	150602098	9	4	2284331	7.2204	2.5924e-13	4.3281e-11	ENSA
7170	1	154127780	154164611	43	7	2284331	3.817	6.7538e-05	0.00111997	TPM3
89872	1	154293592	154297801	10	3	2284331	3.7918	7.4773e-05	0.00121245	AQP10
3570	1	154377669	154441926	138	16	2284331	7.4961	3.2863e-14	7.4312e-12	IL6R
126669	1	154442118	154474786	24	6	2284331	5.6259	9.2271e-09	3.85124e-07	SHE
126668	1	154474695	154520624	100	8	2284331	5.7406	4.7171e-09	2.10666e-07	TDRD10
1141	1	154540257	154552354	15	5	2284331	4.0542	2.5152e-05	0.000492913	CHRNB2
163486	1	197473878	197744623	284	17	2284331	4.3136	8.0325e-06	0.000184201	DENND1B
22979	2	25264973	25382004	215	27	2284331	3.4392	0.00029166	0.00370307	EFR3B
1788	2	25451421	25565459	167	35	2284331	4.4763	3.7974e-06	9.43488e-05	DNMT3A
10097	2	65454829	65498387	89	10	2284331	3.8465	5.9902e-05	0.00102303	ACTR2
164832	2	100889753	100939195	148	10	2284331	4.0683	2.368e-05	0.000470022	LONRF2
9486	2	101008322	101034130	51	8	2284331	4.2797	9.3575e-06	0.00021133	CHST10
27177	2	113779668	113810444	82	12	2284331	3.8306	6.3923e-05	0.00106921	IL36B
84639	2	113825547	113833427	31	6	2284331	4.0717	2.3336e-05	0.000465262	IL1F10
10213	2	162164786	162268228	126	15	2284331	3.9445	3.9981e-05	0.000730287	PSMD14
25801	2	163200583	163236525	23	13	2284331	3.4545	0.00027562	0.00354963	GCA
5334	2	198669426	199014608	488	23	2284331	5.7723	3.9089e-09	1.76781e-07	PLCL1
26010	2	201170604	201346986	341	37	2284331	4.7381	1.0788e-06	2.99715e-05	SPATS2L
80309	2	228844670	229046836	537	23	2284331	3.5359	0.00020323	0.00275983	SPHKAP
5468	3	12329349	12475855	283	22	2284331	3.981	3.4318e-05	0.000642617	PPARG
1232	3	46283872	46308197	46	7	2284331	5.6606	7.5414e-09	3.19241e-07	CCR3
1234	3	46411633	46417697	10	4	2284331	3.631	0.00014118	0.00204214	CCR5
9034	3	46448721	46454488	16	4	2284331	5.7312	4.9868e-09	2.21053e-07	CCRL2
55152	3	49052832	49058504	5	2	2284331	4.8261	6.9619e-07	2.02223e-05	DALRD3
54870	3	49067140	49131504	50	12	2284331	4.2695	9.7938e-06	0.000219519	QRICH1
387	3	49396569	49449526	66	8	2284331	5.8886	1.948e-09	9.2061e-08	RHOA
84276	3	49459766	49466777	7	3	2284331	5.4341	2.7544e-08	1.06273e-06	NICN1
1605	3	49506136	49573051	79	9	2284331	6.0522	7.142e-10	3.6143e-08	DAG1
8927	3	49591922	49708982	117	12	2284331	5.606	1.0355e-08	4.28777e-07	BSN
11102	3	58291972	58305920	38	7	2284331	3.665	0.00012365	0.00182703	RPP14
54899	3	58318617	58411815	329	17	2284331	3.4922	0.00023956	0.00316297	PXK
5162	3	58413357	58419579	18	4	2284331	3.4544	0.0002758	0.00354963	PDHB
2804	3	121382046	121468662	129	15	2284331	4.1951	1.364e-05	0.000295351	GOLGB1
1475	3	122044011	122060816	42	8	2284331	3.4908	0.00024081	0.00317432	CSTA
5096	3	135969167	136056737	99	14	2284331	7.2725	1.7641e-13	3.0896e-11	PCCB
2580	4	843065	926174	276	27	2284331	3.3434	0.0004138	0.00491825	GAK
84286	4	926175	952444	56	13	2284331	4.0596	2.4578e-05	0.000484615	TMEM175
1609	4	952672	967348	33	8	2284331	4.8214	7.1284e-07	2.06724e-05	DGKQ
10861	4	972861	987228	26	8	2284331	3.9225	4.3813e-05	0.000788193	SLC26A1
3425	4	980785	998317	53	16	2284331	3.0388	0.0011878	0.0113438	IDUA
5978	4	57774042	57802010	65	12	2284331	5.7084	5.7016e-09	2.4903e-07	REST
84273	4	57829516	57843826	36	8	2284331	3.9633	3.6962e-05	0.000681413	NOA1
5431	4	57844944	57897334	128	17	2284331	3.5225	0.00021375	0.00288837	POLR2B
3490	4	57897237	57976551	348	39	2284331	4.1017	2.0504e-05	0.000417961	IGFBP7
7015	5	1253282	1295178	63	20	2284331	5.3516	4.3601e-08	1.62947e-06	TERT
9037	5	9035138	9546233	1373	132	2284331	4.4726	3.8637e-06	9.57297e-05	SEMA5A
51752	5	96096514	96149848	214	20	2284331	4.2755	9.5348e-06	0.000214792	ERAP1
64167	5	96211644	96255420	181	10	2284331	4.682	1.4205e-06	3.84482e-05	ERAP2
4012	5	96271346	96365115	188	14	2284331	4.8122	7.4645e-07	2.15421e-05	LNPEP
6583	5	131630145	131679899	104	9	2284331	4.6366	1.7709e-06	4.70065e-05	SLC22A4
6584	5	131705396	131731306	66	7	2284331	4.4491	4.3121e-06	0.000105091	SLC22A5
56107	5	140782520	140892546	213	28	2284331	4.1016	2.0519e-05	0.000417961	PCDHGA9
56100	5	140787588	140892546	201	27	2284331	4.0983	2.0808e-05	0.000421923	PCDHGB6
56106	5	140792743	140892546	195	27	2284331	4.1283	1.8275e-05	0.000378854	PCDHGA10
56099	5	140797214	140892548	191	26	2284331	4.1326	1.7933e-05	0.00037294	PCDHGB7
56105	5	140800537	140892546	187	26	2284331	4.1437	1.7085e-05	0.000358224	PCDHGA11
26025	5	140810158	140892546	166	24	2284331	4.1725	1.5066e-05	0.000320023	PCDHGA12
5098	5	140855569	140892546	58	13	2284331	4.1199	1.8948e-05	0.000389513	PCDHGC3
56098	5	140864741	140892546	44	11	2284331	3.8113	6.9119e-05	0.00113801	PCDHGC4
56097	5	140868808	140892546	40	10	2284331	3.7646	8.3415e-05	0.00132338	PCDHGC5
1879	5	158122916	158526788	600	48	2284331	5.2323	8.3695e-08	2.95249e-06	EBF1
10636	5	176784704	176799599	19	5	2284331	2.9084	0.0018167	0.0156403	RGS14
2762	6	1624035	2245868	1256	102	2284331	4.9695	3.3569e-07	1.06137e-05	GMDS
282890	6	28962562	28973037	20	5	2284331	7.2813	1.6537e-13	2.95417e-11	ZNF311
2550	6	29570005	29600962	89	5	2284331	4.8136	7.4106e-07	2.14212e-05	GABBR1
3135	6	29794756	29798899	55	5	2284331	7.5865	1.6431e-14	4.5863e-12	HLA-G
57176	6	30881982	30894236	51	5	2284331	6.1094	5e-10	2.5815e-08	VARS2
100507679	6	30973729	31003179	299	24	2284331	7.6661	8.8646e-15	3.16714e-12	MUC22
170680	6	31105311	31107127	16	7	2284331	7.7466	4.7184e-15	2.21814e-12	PSORS1C2
54535	6	31110216	31126015	126	18	2284331	7.8778	1.6653e-15	1.29343e-12	CCHCR1
6941	6	31126303	31134183	40	8	2284331	7.8516	2.0539e-15	1.41119e-12	TCF19
5460	6	31132114	31138451	46	9	2284331	6.1094	5e-10	2.5815e-08	POU5F1
3107	6	31236526	31239913	58	11	2284331	6.1094	5e-10	2.5815e-08	HLA-C
3106	6	31321649	31324989	73	20	2284331	6.1094	5e-10	2.5815e-08	HLA-B
4277	6	31462054	31478901	151	16	2284331	7.4322	5.3402e-14	1.05997e-11	MICB
401250	6	31496739	31498008	11	3	2284331	7.7234	5.6621e-15	2.37533e-12	MCCD1
7919	6	31497996	31510252	51	11	2284331	6.1094	5e-10	2.5815e-08	DDX39B
4795	6	31514628	31526606	51	15	2284331	7.6068	1.4044e-14	4.26919e-12	NFKBIL1
4049	6	31539876	31542101	8	3	2284331	7.7608	4.2188e-15	2.20367e-12	LTA
259197	6	31556660	31560762	17	8	2284331	6.1094	5e-10	2.5815e-08	NCR3
199	6	31582969	31584798	6	3	2284331	6.1094	5e-10	2.5815e-08	AIF1
7916	6	31588450	31605554	51	13	2284331	6.1094	5e-10	2.5815e-08	PRRC2A
7917	6	31606805	31620953	36	11	2284331	7.8113	2.8311e-15	1.74126e-12	BAG6
57827	6	31626075	31628549	3	2	2284331	6.1094	5e-10	2.5815e-08	C6orf47
58496	6	31638728	31640227	6	3	2284331	6.1094	5e-10	2.5815e-08	LY6G5B
80741	6	31644461	31648150	6	2	2284331	6.1094	5e-10	2.5815e-08	LY6G5C
3305	6	31777396	31790093	27	12	2284331	6.1094	5e-10	2.5815e-08	HSPA1L
50854	6	31802693	31807541	12	7	2284331	7.2783	1.6903e-13	2.98966e-11	SNHG32
80736	6	31830969	31846823	49	8	2284331	6.1094	5e-10	2.5815e-08	SLC44A4
10919	6	31847536	31865464	38	14	2284331	6.1094	5e-10	2.5815e-08	EHMT2
717	6	31865562	31913449	89	18	2284331	6.1094	5e-10	2.5815e-08	C2
221527	6	31867394	31869769	4	2	2284331	6.1094	5e-10	2.5815e-08	ZBTB12
629	6	31913721	31919861	16	7	2284331	6.1094	5e-10	2.5815e-08	CFB
7936	6	31919864	31926864	14	5	2284331	6.9879	1.3953e-12	1.87411e-10	NELFE
6499	6	31926581	31937532	29	10	2284331	6.1094	5e-10	2.5815e-08	SKIC2
8859	6	31938952	31949223	19	7	2284331	6.1094	5e-10	2.5815e-08	STK19
1589	6	32006093	32009447	12	5	2284331	6.1094	5e-10	2.5815e-08	CYP21A2
7148	6	32008932	32077151	117	23	2284331	6.1094	5e-10	2.5815e-08	TNXB
1388	6	32083045	32096017	20	10	2284331	6.1094	5e-10	2.5815e-08	ATF6B
63943	6	32096484	32098067	5	3	2284331	6.1094	5e-10	2.5815e-08	FKBPL
9374	6	32121229	32131458	21	9	2284331	6.1094	5e-10	2.5815e-08	PPT2
10554	6	32135983	32145888	14	6	2284331	6.1094	5e-10	2.5815e-08	AGPAT1
177	6	32148745	32152099	8	4	2284331	6.1543	3.7703e-10	2.5815e-08	AGER
63940	6	32158543	32163300	10	4	2284331	6.1094	5e-10	2.5815e-08	GPSM3
4855	6	32162620	32191844	108	20	2284331	6.1094	5e-10	2.5815e-08	NOTCH4
10665	6	32260475	32339705	505	17	2284331	7.6239	1.2309e-14	4.072e-12	TSBP1
3112	6	32780540	32784825	32	9	2284331	6.1094	5e-10	2.5815e-08	HLA-DOB
6891	6	32789610	32806547	133	21	2284331	7.5951	1.5377e-14	4.43056e-12	TAP2
3710	6	33587951	33664351	256	30	2284331	6.9879	1.3952e-12	1.87411e-10	ITPR3
84300	6	33664538	33679528	45	7	2284331	6.1094	5e-10	2.5815e-08	UQCC2
117283	6	33689415	33714762	91	14	2284331	6.1094	5e-10	2.5815e-08	IP6K3
3159	6	34204577	34214008	10	3	2284331	4.0852	2.2017e-05	0.000443418	HMGA1
221491	6	34214157	34216904	7	3	2284331	3.3092	0.00046786	0.00542365	SMIM29
29993	6	34433838	34503000	124	21	2284331	4.1252	1.8518e-05	0.000382434	PACSIN1
64771	6	34555065	34664625	173	15	2284331	6.5461	2.9533e-11	3.14034e-09	ILRUN
6631	6	34724871	34741634	41	6	2284331	6.5916	2.1757e-11	2.42917e-09	SNRPC
54887	6	34759794	34845291	179	14	2284331	6.1775	3.2556e-10	2.5815e-08	BLTP3A
7287	6	35465651	35480715	39	8	2284331	5.5176	1.7187e-08	6.80773e-07	TULP1
1026	6	36644237	36655116	27	7	2284331	4.2601	1.0219e-05	0.000227905	CDKN1A
8645	6	39156747	39197251	118	24	2284331	5.54	1.5127e-08	6.04539e-07	KCNK5
5980	6	111620234	111804421	306	22	2284331	3.3843	0.00035686	0.00433965	REV3L
26024	7	99014362	99045811	52	10	2284331	4.1178	1.9122e-05	0.000392638	PTCD1
100526740	7	99014362	99063824	80	10	2284331	4.213	1.2598e-05	0.00027546	ATP5MF-PTCD1
10898	7	99036563	99054996	31	5	2284331	4.2457	1.0896e-05	0.000241796	CPSF4
9551	7	99055784	99063824	12	3	2284331	4.3297	7.4661e-06	0.000172318	ATP5MF
221786	7	99143923	99156115	7	2	2284331	4.2094	1.2803e-05	0.000279455	FAM200A
1577	7	99245813	99277636	33	10	2284331	3.5018	0.00023105	0.00307562	CYP3A5
1551	7	99302660	99332853	56	5	2284331	3.2423	0.00059293	0.00647835	CYP3A7
1576	7	99354583	99381811	20	8	2284331	3.2849	0.00051001	0.00576269	CYP3A4
81392	7	99473685	99474656	1	1	2284331	5.1365	1.3999e-07	4.70957e-06	OR2AE1
89122	7	99488030	99517223	43	6	2284331	4.1	2.0656e-05	0.00041954	TRIM4
349149	7	99520892	99531833	27	7	2284331	4.3807	5.9137e-06	0.00013882	GJC3
563	7	99564350	99573735	14	5	2284331	3.8399	6.1553e-05	0.00104424	AZGP1
7586	7	99613204	99642803	39	10	2284331	4.3851	5.7962e-06	0.000136421	ZKSCAN1
7589	7	99647390	99662663	14	3	2284331	4.2722	9.6783e-06	0.000217476	ZSCAN21
7551	7	99661470	99680171	28	9	2284331	4.2391	1.122e-05	0.000248062	ZNF3
245812	7	99717265	99723131	5	2	2284331	5.0091	2.7339e-07	8.78388e-06	CNPY4
10734	7	99775186	99812010	64	7	2284331	4.5127	3.2e-06	8.02876e-05	STAG3
352954	7	99798276	99869855	104	13	2284331	4.6934	1.3436e-06	3.65885e-05	CASTOR3P
79037	7	99816147	99819113	10	3	2284331	4.4324	4.6588e-06	0.000112618	PVRIG
55973	7	107220422	107263762	59	9	2284331	6.1593	3.6536e-10	2.5815e-08	BCAP29
50617	7	138391039	138484305	286	46	2284331	3.7058	0.00010537	0.00160745	ATP6V0A4
9311	7	150745379	150749843	7	4	2284331	5.2008	9.9205e-08	3.46132e-06	ASIC3
6604	7	150936059	150974231	85	16	2284331	3.4979	0.00023443	0.00310672	SMARCD3
157285	8	8175258	8243941	192	25	2284331	4.2087	1.2844e-05	0.000279811	PRAG1
83595	8	10581278	10588084	17	4	2284331	4.6848	1.4013e-06	3.79861e-05	SOX7
54984	8	10622473	10697394	325	18	2284331	4.2836	9.196e-06	0.00020821	PINX1
6921	8	74857373	74884522	62	9	2284331	3.8214	6.6352e-05	0.00110467	ELOC
6674	8	101170263	101254132	139	11	2284331	4.9241	4.2366e-07	1.30939e-05	SPAG1
54796	9	16409501	16870786	1076	74	2284331	3.5118	0.00022251	0.00298394	BNC2
7185	9	123664671	123691451	67	8	2284331	7.4538	4.5353e-14	9.62828e-12	TRAF1
727	9	123714613	123812554	175	18	2284331	5.8958	1.8644e-09	8.83439e-08	C5
728489	9	139256352	139268111	36	10	2284331	3.4359	0.00029527	0.00374358	DNLZ
64170	9	139258408	139268133	27	8	2284331	3.3045	0.00047568	0.00549454	CARD9
6621	9	139270021	139294655	79	12	2284331	3.0418	0.0011757	0.0112555	SNAPC4
10807	9	139296374	139305054	42	9	2284331	3.2633	0.0005507	0.00613242	ENTR1
56623	9	139323067	139334305	33	6	2284331	4.204	1.3111e-05	0.000284587	INPP5E
9919	9	139334548	139379297	97	16	2284331	3.5778	0.00017328	0.00242121	SEC16A
158055	9	139377947	139380519	4	2	2284331	2.532	0.0056706	0.0371469	C9orf163
220929	10	31133563	31320866	431	21	2284331	5.4472	2.5579e-08	9.93355e-07	ZNF438
84159	10	63661013	63856707	363	51	2284331	7.9082	1.3052e-15	1.18056e-12	ARID5B
4143	10	82031576	82049721	52	10	2284331	3.9212	4.4048e-05	0.000791623	MAT1A
143241	10	82095858	82116523	37	8	2284331	4.4879	3.5969e-06	8.97417e-05	DYDC1
84332	10	82104501	82127829	65	9	2284331	4.4058	5.2702e-06	0.000125706	DYDC2
84293	10	82167585	82192753	55	10	2284331	4.7057	1.2653e-06	3.46677e-05	PRXL2A
81619	10	82214038	82282394	126	20	2284331	6.7748	6.2281e-12	7.56862e-10	TSPAN14
54536	10	94590887	94819251	428	23	2284331	3.6989	0.00010827	0.00164188	EXOC6
340665	10	94820565	94829304	13	4	2284331	4.9965	2.9197e-07	9.34723e-06	CYP26C1
118663	10	124030811	124097676	190	20	2284331	5.1163	1.558e-07	5.21201e-06	BTBD16
59338	10	124134094	124191871	121	14	2284331	4.1646	1.5595e-05	0.000329691	PLEKHA1
51272	11	202924	207422	19	6	2284331	5.1511	1.2946e-07	4.39909e-06	BET1L
60626	11	207499	215113	21	6	2284331	5.285	6.2846e-08	2.26804e-06	RIC8A
5719	11	236808	252984	84	11	2284331	3.8506	5.8916e-05	0.00101005	PSMD13
29125	11	2317507	2323143	34	7	2284331	3.9361	4.14e-05	0.000753894	C11orf21
81309	11	55321783	55322895	9	3	2284331	3.2356	0.00060694	0.00660718	OR4C15
219428	11	55339604	55340536	9	3	2284331	3.2031	0.00067982	0.00722445	OR4C16
710	11	57365027	57382326	31	4	2284331	3.321	0.00044854	0.00524736	SERPING1
5331	11	64018995	64036924	22	8	2284331	5.569	1.281e-08	5.22461e-07	PLCB3
6494	11	65405578	65418391	20	7	2284331	5.6371	8.6477e-09	3.62635e-07	SIPA1
91056	11	65541369	65548062	8	3	2284331	4.9364	3.9787e-07	1.24041e-05	AP5B1
5017	11	65554505	65564690	20	5	2284331	5.9289	1.525e-09	7.34302e-08	OVOL1
643	11	118754475	118766980	24	9	2284331	3.329	0.00043577	0.00512819	CXCR5
219902	11	120195838	120204397	11	3	2284331	4.5494	2.6906e-06	6.88609e-05	TLCD5
23365	11	120207264	120360645	221	15	2284331	4.6541	1.6267e-06	4.36327e-05	ARHGEF12
10599	12	21284128	21392730	322	22	2284331	3.4141	0.00031995	0.00398855	SLCO1B1
6660	12	23682438	24715383	2365	200	2284331	4.7705	9.1906e-07	2.60192e-05	SOX5
115557	12	58003963	58011028	9	4	2284331	3.6357	0.00013859	0.00201446	ARHGEF25
65012	12	58013693	58019934	4	2	2284331	3.5942	0.00016267	0.00229928	SLC26A10P
10956	12	58087738	58115340	39	8	2284331	3.6739	0.00011943	0.0017794	OS9
160762	12	111284757	111345339	123	19	2284331	3.8195	6.6868e-05	0.00111223	CCDC63
23316	12	111471828	111788358	339	30	2284331	7.2058	2.8844e-13	4.72724e-11	CUX2
144717	12	111798455	111806925	11	3	2284331	6.4291	6.4194e-11	6.23212e-09	PHETA1
10019	12	111843720	111889427	33	5	2284331	6.1094	5e-10	2.5815e-08	SH2B3
6311	12	111890018	112037480	97	9	2284331	6.1094	5e-10	2.5815e-08	ATXN2
8315	12	112079950	112123790	34	7	2284331	7.8659	1.8319e-15	1.36354e-12	BRAP
80724	12	112123857	112194911	54	6	2284331	7.7222	5.7176e-15	2.37533e-12	ACAD10
217	12	112204691	112247789	36	6	2284331	7.7543	4.4409e-15	2.20367e-12	ALDH2
8550	12	112280032	112331228	80	4	2284331	7.1193	5.4223e-13	8.072e-11	MAPKAPK5
89894	12	112369086	112451023	107	5	2284331	7.3692	8.582e-14	1.64848e-11	TMEM116
10961	12	112451152	112461024	11	4	2284331	6.7317	8.3819e-12	1.00493e-09	ERP29
80018	12	112464493	112546826	73	12	2284331	7.4522	4.5908e-14	9.62828e-12	NAA25
10906	12	112563349	112591408	21	5	2284331	7.0718	7.645e-13	1.10137e-10	TRAFD1
283450	12	112597992	112820113	191	16	2284331	7.2952	1.491e-13	2.69043e-11	HECTD4
6128	12	112842994	112856647	11	5	2284331	7.956	8.8818e-16	9.91653e-13	RPL6
5781	12	112856536	112947717	67	14	2284331	6.1094	5e-10	2.5815e-08	PTPN11
121665	12	121200313	121342155	361	22	2284331	4.8443	6.3543e-07	1.86393e-05	SPPL3
10795	12	133757995	133783698	56	5	2284331	3.6165	0.0001493	0.00214053	ZNF268
23143	13	47127296	47327176	425	31	2284331	3.9765	3.4974e-05	0.000651486	LRCH1
8892	14	75469612	75476294	4	1	2284331	5.6664	7.2908e-09	3.09365e-07	EIF2B2
27030	14	75480467	75518235	48	5	2284331	6.7223	8.9417e-12	1.05784e-09	MLH3
97	14	75519924	75536181	18	2	2284331	6.2428	2.1492e-10	1.87284e-08	ACYP1
79696	14	75535935	75544799	11	2	2284331	6.2378	2.2195e-10	1.91542e-08	ZC2HC1C
91754	14	75548818	75593778	52	3	2284331	6.2568	1.9645e-10	1.72876e-08	NEK9
10972	14	75598171	75643349	53	5	2284331	6.2183	2.5134e-10	2.14462e-08	TMED10
57596	14	101003484	101036131	72	13	2284331	3.5656	0.00018151	0.00251161	BEGAIN
80757	14	105992953	105996554	1	1	2284331	3.1404	0.0008436	0.00866096	TMEM121
10125	15	38780302	38857661	148	21	2284331	4.9737	3.2842e-07	1.04208e-05	RASGRP1
54617	15	41271078	41408340	108	13	2284331	4.5849	2.2707e-06	5.86182e-05	INO80
161829	15	41474926	41522955	136	9	2284331	3.2014	0.00068379	0.00724939	EXD1
11261	15	41523341	41574085	102	11	2284331	4.4837	3.6672e-06	9.1283e-05	CHP1
11339	15	41601466	41624819	29	4	2284331	3.692	0.00011123	0.00167539	OIP5
51203	15	41624892	41673248	51	7	2284331	3.7543	8.6904e-05	0.00136419	NUSAP1
23168	15	41709302	41775761	85	10	2284331	3.2718	0.00053428	0.005985	RTF1
4088	15	67358036	67487533	305	49	2284331	7.1797	3.494e-13	5.57784e-11	SMAD3
79834	15	77400498	77712446	318	20	2284331	4.3563	6.6139e-06	0.000153442	PEAK1
10847	16	30709571	30751450	22	6	2284331	4.1794	1.4617e-05	0.000311969	SRCAP
6553	16	67282855	67306094	18	5	2284331	3.2876	0.00050524	0.00572328	SLC9A5
25894	16	67311413	67323403	13	4	2284331	4.1066	2.0073e-05	0.000410015	PLEKHG4
146212	16	67323338	67360664	32	5	2284331	3.5554	0.00018872	0.00260131	KCTD19
3250	16	72097125	72111145	31	8	2284331	4.6179	1.9385e-06	5.07762e-05	HPR
10428	16	75327608	75467387	451	19	2284331	7.9026	1.366e-15	1.18056e-12	CFDP1
124491	16	75477136	75498584	82	11	2284331	7.4169	5.9952e-14	1.1769e-11	TMEM170A
4166	16	75507022	75528926	48	16	2284331	6.7173	9.2565e-12	1.08788e-09	CHST6
5336	16	81812899	81996290	825	85	2284331	4.9142	4.4569e-07	1.36332e-05	PLCG2
27043	17	4574679	4607712	61	6	2284331	3.7289	9.6146e-05	0.00148706	PELP1
409	17	4613789	4624795	18	3	2284331	4.0553	2.5033e-05	0.000491958	ARRB2
23135	17	7737521	7758118	29	9	2284331	4.1169	1.9197e-05	0.000393726	KDM6B
101929578	17	37394040	37402043	8	1	2284331	5.1942	1.0281e-07	3.57315e-06	LOC101929578
84961	17	37408897	37558530	223	10	2284331	5.1193	1.5338e-07	5.14068e-06	FBXL20
5469	17	37560538	37607527	66	6	2284331	4.9745	3.2711e-07	1.03977e-05	MED1
51755	17	37617739	37721398	143	9	2284331	5.267	6.9337e-08	2.48224e-06	CDK12
84152	17	37783177	37792878	19	5	2284331	3.3087	0.00046859	0.00542859	PPP1R1B
8557	17	37821599	37822807	3	2	2284331	3.7164	0.00010105	0.00155082	TCAP
5409	17	37824234	37826728	4	2	2284331	4.8627	5.7893e-07	1.71225e-05	PNMT
93210	17	37827375	37844310	50	3	2284331	4.7576	9.7956e-07	2.75573e-05	PGAP3
2064	17	37844167	37884915	38	8	2284331	4.5887	2.2302e-06	5.78017e-05	ERBB2
94103	17	38077294	38083884	9	3	2284331	5.9369	1.452e-09	7.08703e-08	ORMDL3
79132	17	40253422	40264751	22	4	2284331	6.295	1.5372e-10	1.37303e-08	DHX58
2648	17	40265129	40273382	9	2	2284331	6.2471	2.0914e-10	1.83141e-08	KAT2A
94086	17	40274756	40275371	1	1	2284331	5.568	1.2887e-08	5.23212e-07	HSPB9
5878	17	40276994	40307062	45	5	2284331	6.3496	1.0796e-10	9.89024e-09	RAB5C
6777	17	40351195	40428478	61	9	2284331	2.9784	0.0014486	0.0132164	STAT5B
6774	17	40465342	40540586	110	10	2284331	4.6418	1.7272e-06	4.59147e-05	STAT3
284119	17	40554467	40575506	56	9	2284331	5.5413	1.5013e-08	6.01328e-07	CAVIN1
80347	17	40713485	40718299	5	1	2284331	4.3645	6.3696e-06	0.000148353	COASY
27175	17	40811266	40819024	7	2	2284331	4.749	1.0221e-06	2.86188e-05	TUBG2
79990	17	40819932	40829048	6	2	2284331	4.9672	3.3956e-07	1.06982e-05	PLEKHH3
8506	17	40834632	40852011	20	4	2284331	4.0119	3.0113e-05	0.000575335	CNTNAP1
2145	17	40852293	40897095	30	4	2284331	3.0015	0.0013435	0.0124677	EZH1
596	18	60790579	60987011	443	80	2284331	4.0494	2.5675e-05	0.000500719	BCL2
23030	19	4969123	5153609	473	35	2284331	3.563	0.00018335	0.00253511	KDM4B
8740	19	6661264	6670599	22	8	2284331	4.0691	2.3595e-05	0.000468855	TNFSF14
84971	19	10654570	10664099	23	7	2284331	4.7548	9.9316e-07	2.78959e-05	ATG4D
57153	19	10713121	10755235	93	12	2284331	6.0818	5.9412e-10	3.03239e-08	SLC44A2
3609	19	10764937	10803095	40	6	2284331	5.9467	1.3677e-09	6.71225e-08	ILF3
147841	19	11257444	11266563	37	9	2284331	5.4992	1.9071e-08	7.48757e-07	SPC24
54858	19	18451397	18480763	77	16	2284331	4.5957	2.1563e-06	5.60701e-05	PGPEP1
57794	19	19387320	19431321	70	9	2284331	4.4425	4.4466e-06	0.000108132	SUGP1
80714	19	19672516	19729725	65	10	2284331	4.0335	2.7481e-05	0.000529773	PBX4
147929	19	36673187	36705986	55	10	2284331	4.168	1.5367e-05	0.000325256	ZNF565
7705	19	36705504	36729676	55	6	2284331	3.9784	3.4689e-05	0.000647528	ZNF146
92285	19	37672481	37701632	35	9	2284331	4.4938	3.4976e-06	8.75086e-05	ZNF585B
163255	19	38042273	38105080	84	12	2284331	4.2943	8.763e-06	0.000199417	ZNF540
51276	19	38055155	38085673	43	8	2284331	4.4048	5.2946e-06	0.00012611	ZNF571
22835	19	38123386	38148129	35	9	2284331	4.0999	2.0667e-05	0.00041954	ZFP30
163115	19	38158650	38183216	40	8	2284331	4.6449	1.701e-06	4.53532e-05	ZNF781
84775	19	38187264	38210691	39	8	2284331	4.9223	4.2773e-07	1.31968e-05	ZNF607
126231	19	38229203	38270230	66	14	2284331	4.0472	2.5917e-05	0.000504337	ZNF573
83889	19	38375213	38397317	28	8	2284331	3.8537	5.8172e-05	0.00100114	WDR87
80776	19	41860322	41870078	20	5	2284331	7.7559	4.3854e-15	2.20367e-12	B9D2
593	19	41903694	41930910	62	3	2284331	5.8411	2.5926e-09	1.20297e-07	BCKDHA
3783	19	44270685	44286269	46	14	2284331	4.0729	2.3215e-05	0.000463366	KCNN4
2524	19	49199228	49209191	29	3	2284331	3.1252	0.00088844	0.00901767	FUT2
5639	19	50084574	50094272	20	3	2284331	3.1474	0.00082355	0.00848927	PRRG2
23236	20	8112912	8865547	1883	149	2284331	3.3075	0.00047073	0.00544632	PLCB1
2937	20	33516236	33543794	28	4	2284331	3.3991	0.00033806	0.00416203	GSS
958	20	44746899	44758384	18	7	2284331	7.5693	1.8763e-14	4.97276e-12	CD40
57580	20	47240787	47444420	560	32	2284331	5.6952	6.1612e-09	2.67145e-07	PREX1
128611	20	57735895	57834168	188	25	2284331	6.3388	1.1575e-10	1.04962e-08	ZNF831
6919	20	62688439	62703700	30	7	2284331	5.3376	4.7083e-08	1.7434e-06	TCEA2
10287	20	62704534	62711356	11	4	2284331	5.0939	1.7542e-07	5.82473e-06	RGS19
4987	20	62711451	62731996	28	6	2284331	3.8448	6.0318e-05	0.00102621	OPRL1
198437	20	62714729	62715712	2	1	2284331	3.6963	0.00010936	0.0016542	LKAAEAR1
2687	22	24615622	24641317	72	15	2284331	3.2019	0.00068266	0.00724171	GGT5
55964	22	42372855	42394225	47	8	2284331	3.3581	0.00039245	0.00470835	SEPTIN3
GENE: gene ID
CHR: chromosome
START/STOP: annotation boundaries
NSNPS: the number of SNPs annotated to that gene
NPARAM: the number of relevant parameters used in the model.
N: the sample size
ZSTAT: Z-value for the gene
P: the gene p-value

### Sheet: Supplementary Table 5
Supplementary Table 5. Overlpaaing genes in RA and HF
GENE	CHR	START	STOP	NSNPS	NPARAM	N	ZSTAT	P	FDR	GENE_SYMBOL
1026	6	36644237	36655116	26	6	2095964	4.731	1.117e-06	5.90784e-05	CDKN1A
29919	18	21083434	21113311	36	4	2095964	5.2476	7.7038e-08	4.97509e-06	RMC1
4864	18	21086148	21166581	99	8	2095964	5.1796	1.1119e-07	7.00301e-06	NPC1
GENE: gene ID
CHR: chromosome
START/STOP: annotation boundaries
NSNPS: the number of SNPs annotated to that gene
NPARAM: the number of relevant parameters used in the model.
N: the sample size
ZSTAT: Z-value for the gene
P: the gene p-value

### Sheet: Supplementary Table 6
Supplementary Table 6. Overlpaaing genes in RA and stroke
GENE	CHR	START	STOP	NSNPS	NPARAM	N	ZSTAT	P	FDR	GENE_SYMBOL
7482	1	113010040	113063910	105	21	2427101	3.6555	0.00012833	0.00393479	WNT2B
126669	1	154442118	154474786	24	6	2427101	5.3826	3.6712e-08	2.38228e-06	SHE
130872	2	61404553	61415240	13	5	2427101	3.2975	0.00048779	0.0113047	AHSA2P
54439	5	145583113	145668786	113	8	2427101	3.731	9.5359e-05	0.00307718	RBM27
55856	6	24667263	24705297	69	12	2427101	5.1487	1.3116e-07	7.88064e-06	ACOT13
3077	6	26087422	26096438	16	7	2427101	5.1862	1.073e-07	6.53505e-06	HFE
1026	6	36644237	36655116	27	7	2427101	3.642	0.00013529	0.00408503	CDKN1A
57798	7	92076762	92089381	14	5	2427101	3.7758	7.9759e-05	0.00267036	GATAD1
257415	7	92190072	92219706	49	8	2427101	3.8532	5.8282e-05	0.0020195	FAM133B
1021	7	92234235	92465941	208	29	2427101	6.7006	1.038e-11	1.97054e-09	CDK6
59338	10	124134094	124191871	121	14	2427101	4.2393	1.1212e-05	0.000482116	PLEKHA1
23316	12	111471828	111788358	326	28	2427101	5.93	1.5151e-09	1.16038e-07	CUX2
144717	12	111798455	111806925	11	3	2427101	5.9405	1.4204e-09	1.09254e-07	PHETA1
10019	12	111843720	111889427	31	4	2427101	7.2708	1.7875e-13	5.14483e-11	SH2B3
6311	12	111890018	112037480	89	7	2427101	6.1094	5e-10	3.98326e-08	ATXN2
8315	12	112079950	112123790	31	6	2427101	6.6744	1.2411e-11	2.30702e-09	BRAP
80724	12	112123857	112194911	53	6	2427101	6.583	2.3054e-11	4.03332e-09	ACAD10
217	12	112204691	112247789	33	5	2427101	6.2322	2.2996e-10	3.30938e-08	ALDH2
8550	12	112280032	112331228	79	3	2427101	5.677	6.8545e-09	4.91239e-07	MAPKAPK5
89894	12	112369086	112451023	106	5	2427101	5.6253	9.26e-09	6.53141e-07	TMEM116
80018	12	112464493	112546826	68	10	2427101	5.7109	5.6177e-09	4.05862e-07	NAA25
283450	12	112597992	112820113	187	16	2427101	5.2174	9.0713e-08	5.5628e-06	HECTD4
6128	12	112842994	112856647	11	5	2427101	6.874	3.1223e-12	6.71294e-10	RPL6
5781	12	112856536	112947717	65	13	2427101	6.6267	1.716e-11	3.09313e-09	PTPN11
23143	13	47127296	47327176	417	30	2427101	5.0398	2.3306e-07	1.36359e-05	LRCH1
57153	19	10713121	10755235	91	11	2427101	4.8726	5.5061e-07	3.00478e-05	SLC44A2
3609	19	10764937	10803095	40	6	2427101	4.3856	5.7844e-06	0.000263996	ILF3
284358	19	49215999	49222976	13	3	2427101	4.1871	1.4124e-05	0.000595846	MAMSTR
54922	19	49223842	49244136	36	5	2427101	3.9194	4.4379e-05	0.00160964	RASIP1
GENE: gene ID
CHR: chromosome
START/STOP: annotation boundaries
NSNPS: the number of SNPs annotated to that gene
NPARAM: the number of relevant parameters used in the model.
N: the sample size
ZSTAT: Z-value for the gene
P: the gene p-value

### Sheet: Supplementary Table 7
Supplementary Table 7. Overlpaaing genes in RA and AF
GENE	CHR	START	STOP	NSNPS	NPARAM	N	ZSTAT	P	FDR	GENE_SYMBOL
9651	1	2407754	2436964	62	14	2149477	3.8933	4.9438e-05	0.00117715	PLCH2
55229	1	2439975	2458061	36	5	2149477	3.9153	4.5151e-05	0.00109108	PANK4
3633	1	38326369	38412729	150	20	2149477	5.1067	1.6391e-07	6.63743e-06	INPP5B
284546	1	51442129	51613754	251	26	2149477	6.2817	1.6743e-10	1.73835e-08	C1orf185
22996	1	51752930	51810785	78	16	2149477	5.9159	1.6508e-09	8.8e-08	TTC39A
3570	1	154377669	154441926	138	16	2149477	7.4058	6.517e-14	1.6164e-11	IL6R
126669	1	154442118	154474786	24	6	2149477	5.6387	8.5646e-09	4.29625e-07	SHE
126668	1	154474695	154520624	100	8	2149477	5.5321	1.5825e-08	7.57648e-07	TDRD10
51043	1	154975106	154991001	20	7	2149477	6.1094	5e-10	2.88964e-08	ZBTB7B
127579	1	154991003	155006257	21	7	2149477	7.6451	1.0436e-14	3.88263e-12	DCST2
149095	1	155006256	155023406	19	4	2149477	7.5681	1.8929e-14	5.72939e-12	DCST1
8751	1	155023748	155035252	18	7	2149477	7.3355	1.1041e-13	2.56065e-11	ADAM15
10806	1	243419307	243663393	317	29	2149477	5.5682	1.2872e-08	6.28397e-07	SDCCAG8
5194	2	61244812	61279125	44	11	2149477	4.3591	6.5291e-06	0.000194978	PEX13
130872	2	61404553	61415240	13	5	2149477	6.1994	2.8337e-10	2.72066e-08	AHSA2P
6509	2	65215579	65250999	79	23	2149477	4.4358	4.5859e-06	0.000140713	SLC1A4
91526	2	197831741	198175521	739	58	2149477	3.812	6.891e-05	0.00156816	ANKRD44
23451	2	198256698	198299815	42	8	2149477	5.5681	1.2879e-08	6.28397e-07	SF3B1
3329	2	198351308	198364998	14	3	2149477	5.2059	9.6539e-08	4.08529e-06	HSPD1
100529241	2	198364721	198418423	47	8	2149477	5.8522	2.425e-09	1.26256e-07	HSPE1-MOB4
25843	2	198380295	198418423	36	7	2149477	5.6888	6.3956e-09	3.25392e-07	MOB4
130132	2	198435524	198540774	122	11	2149477	6.4206	6.787e-11	7.67103e-09	RFTN2
66037	2	198591603	198651036	57	8	2149477	6.1421	4.0717e-10	2.88964e-08	BOLL
5334	2	198669426	199014608	487	23	2149477	6.708	9.8635e-12	1.29516e-09	PLCL1
205327	2	200775979	200792996	32	8	2149477	6.3393	1.1542e-10	1.21963e-08	C2orf69
129450	2	200793634	200820459	40	9	2149477	6.0837	5.871e-10	3.36039e-08	TYW5
26010	2	201170604	201346986	341	37	2149477	5.939	1.4338e-09	7.73559e-08	SPATS2L
666	2	242498146	242513553	38	12	2149477	3.3916	0.00034745	0.00610104	BOK
100129480	3	12581280	12586963	13	4	2149477	4.2371	1.1324e-05	0.000318463	MKRN2OS
23609	3	12598513	12625212	53	9	2149477	4.6342	1.7918e-06	5.98093e-05	MKRN2
5894	3	12625100	12705700	155	14	2149477	3.6423	0.00013511	0.00278614	RAF1
23066	3	12838171	12876313	102	21	2149477	6.1094	5e-10	2.88964e-08	CAND2
57406	3	58223233	58280463	162	16	2149477	3.4269	0.00030525	0.00551702	ABHD6
5096	3	135969167	136056737	99	14	2149477	4.8551	6.0154e-07	2.21035e-05	PCCB
5978	4	57774042	57802010	65	12	2149477	4.7187	1.1869e-06	4.13171e-05	REST
84273	4	57829516	57843826	36	8	2149477	3.9024	4.7617e-05	0.00113682	NOA1
4126	4	103552643	103682151	155	11	2149477	4.5232	3.0453e-06	9.64237e-05	MANBA
7323	4	103715540	103790050	119	6	2149477	5.0483	2.2286e-07	8.86377e-06	UBE2D3
493856	4	103749224	103813964	99	6	2149477	5.115	1.5688e-07	6.38169e-06	CISD2
150159	4	103806205	103947552	203	8	2149477	5.3406	4.6309e-08	2.03191e-06	SLC9B1
133308	4	103946647	103998480	29	10	2149477	4.5855	2.265e-06	7.35425e-05	SLC9B2
7015	5	1253282	1295178	63	20	2149477	4.0467	2.5968e-05	0.000677977	TERT
51735	5	130759614	130970929	237	14	2149477	3.7563	8.622e-05	0.00188922	RAPGEF6
2908	5	142657496	143113322	847	65	2149477	9.5759	5.05e-22	1.12729e-18	NR3C1
3106	6	31321649	31324989	72	20	2149477	6.1094	5e-10	2.88964e-08	HLA-B
4795	6	31514628	31526606	51	15	2149477	7.5984	1.4988e-14	5.04667e-12	NFKBIL1
7124	6	31543344	31546113	5	2	2149477	6.1094	5e-10	2.88964e-08	TNF
259197	6	31556660	31560762	17	8	2149477	6.1094	5e-10	2.88964e-08	NCR3
7918	6	31629006	31634060	18	8	2149477	6.1094	5e-10	2.88964e-08	GPANK1
7407	6	31745295	31763712	25	10	2149477	6.1094	5e-10	2.88964e-08	VARS1
3305	6	31777396	31790093	27	12	2149477	6.1094	5e-10	2.88964e-08	HSPA1L
3303	6	31782952	31785719	2	1	2149477	6.1094	5e-10	2.88964e-08	HSPA1A
10919	6	31847536	31865464	38	14	2149477	6.1094	5e-10	2.88964e-08	EHMT2
629	6	31913721	31919861	16	7	2149477	6.1094	5e-10	2.88964e-08	CFB
6499	6	31926581	31937532	29	10	2149477	6.1094	5e-10	2.88964e-08	SKIC2
8859	6	31938952	31949223	19	7	2149477	6.1094	5e-10	2.88964e-08	STK19
3159	6	34204577	34214008	10	3	2149477	3.677	0.00011801	0.00247311	HMGA1
1026	6	36644237	36655116	26	6	2149477	5.0578	2.1205e-07	8.49056e-06	CDKN1A
705	6	41888965	41900784	15	6	2149477	2.8791	0.001994	0.0239146	BYSL
23036	6	87865269	87973926	228	14	2149477	6.354	1.0487e-10	1.12142e-08	ZNF292
375519	6	87992696	88038996	99	9	2149477	6.2088	2.6692e-10	2.61904e-08	GJB7
285761	6	117803803	117891021	230	27	2149477	4.2622	1.0119e-05	0.000289242	DCBLD1
57120	6	117881432	117923705	69	12	2149477	4.8984	4.8317e-07	1.8127e-05	GOPC
8935	7	26697397	27034862	695	23	2149477	3.5023	0.00023067	0.00437294	SKAP2
1021	7	92234235	92465941	214	31	2149477	6.1094	5e-10	2.88964e-08	CDK6
60561	7	105172532	105208131	59	9	2149477	3.283	0.00051348	0.00823135	RINT1
55973	7	107220422	107263762	59	9	2149477	4.0405	2.6673e-05	0.000693343	BCAP29
9258	8	8640864	8751131	364	29	2149477	4.331	7.4229e-06	0.000218023	MFHAS1
640	8	11351521	11422108	210	25	2149477	5.4313	2.7972e-08	1.28743e-06	BLK
2626	8	11534433	11617510	209	34	2149477	3.7549	8.6699e-05	0.00189507	GATA4
9046	8	21766384	21771290	8	3	2149477	4.2819	9.2647e-06	0.000266853	DOK2
54796	9	16409501	16870786	1074	74	2149477	3.9642	3.6814e-05	0.00091056	BNC2
51531	9	100662380	100684852	50	7	2149477	4.2198	1.2226e-05	0.00034275	TRMO
10783	9	127019885	127114721	194	22	2149477	5.4172	3.0273e-08	1.37561e-06	NEK6
5695	9	127115744	127177752	70	11	2149477	4.7594	9.7068e-07	3.42577e-05	PSMB7
474354	10	50117528	50147980	103	19	2149477	3.8389	6.1794e-05	0.00143135	LRRC18
56521	10	69556427	69597937	61	13	2149477	3.6896	0.00011229	0.0023675	DNAJC12
23411	10	69644427	69678147	75	10	2149477	4.6002	2.1104e-06	6.899e-05	SIRT1
26091	10	69681656	69835103	223	20	2149477	4.2499	1.0693e-05	0.000302624	HERC4
391	11	3848208	3862213	30	6	2149477	3.2937	0.00049443	0.00801956	RHOG
6579	12	21417534	21548371	395	31	2149477	3.7029	0.00010659	0.00226215	SLCO1A2
6660	12	23682438	24715383	2363	204	2149477	4.6547	1.6219e-06	5.46488e-05	SOX5
2308	13	41129801	41240734	177	14	2149477	4.2078	1.2896e-05	0.000358718	FOXO1
10240	13	41303432	41345347	66	5	2149477	3.6548	0.0001287	0.00266627	MRPS31
23143	13	47127296	47327176	424	30	2149477	4.3289	7.4936e-06	0.000219738	LRCH1
53349	14	73436152	73493920	198	18	2149477	5.3141	5.3581e-08	2.31123e-06	ZFYVE1
58517	14	73525221	73588749	100	16	2149477	5.4074	3.1971e-08	1.44541e-06	RBM25
26471	16	28548662	28550495	3	2	2149477	3.8057	7.0694e-05	0.00159992	NUPR1
25970	16	28872939	28885534	13	2	2149477	6.4653	5.0557e-11	5.93978e-09	SH2B1
487	16	28889192	28915830	24	5	2149477	6.8419	3.9068e-12	5.71866e-10	ATP2A1
79874	16	28915742	28937339	25	6	2149477	6.8084	4.9355e-12	6.94001e-10	RABEP2
930	16	28943082	28950668	6	3	2149477	4.4295	4.7232e-06	0.000144183	CD19
84901	16	28962318	28977786	22	6	2149477	6.3309	1.2187e-10	1.28021e-08	NFATC2IP
83985	16	28986028	28995869	18	5	2149477	6.2072	2.6964e-10	2.62995e-08	SPNS1
27040	16	28996147	29002104	8	3	2149477	4.3208	7.7749e-06	0.00022687	LAT
10421	16	30362087	30366682	6	3	2149477	2.9426	0.0016273	0.0202648	CD2BP2
27043	17	4574679	4607712	61	6	2149477	4.1482	1.6751e-05	0.000452556	PELP1
409	17	4613789	4624795	18	3	2149477	4.3428	7.0336e-06	0.000208302	ARRB2
101929578	17	37394040	37402043	8	1	2149477	4.7734	9.0585e-07	3.20966e-05	LOC101929578
84961	17	37408897	37558530	223	10	2149477	5.2813	6.4152e-08	2.75391e-06	FBXL20
5469	17	37560538	37607527	66	6	2149477	5.4423	2.6303e-08	1.22005e-06	MED1
51755	17	37617739	37721398	143	9	2149477	5.5371	1.5378e-08	7.42217e-07	CDK12
84152	17	37783177	37792878	19	5	2149477	3.7927	7.4499e-05	0.00167557	PPP1R1B
8557	17	37821599	37822807	3	2	2149477	5.1409	1.3674e-07	5.65255e-06	TCAP
5409	17	37824234	37826728	4	2	2149477	4.9535	3.6438e-07	1.39702e-05	PNMT
93210	17	37827375	37844310	50	3	2149477	5.5791	1.2085e-08	5.94529e-07	PGAP3
2064	17	37844167	37884915	38	8	2149477	6.0313	8.1336e-10	4.53906e-08	ERBB2
124626	17	38024417	38034149	25	3	2149477	6.7796	6.0235e-12	8.33858e-10	ZPBP2
55876	17	38060848	38074903	42	3	2149477	7.6008	1.471e-14	5.04667e-12	GSDMB
94103	17	38077294	38083884	9	3	2149477	5.9232	1.579e-09	8.44245e-08	ORMDL3
101928947	17	38083156	38095953	25	5	2149477	5.3395	4.6592e-08	2.03931e-06	NA
284058	17	44107282	44302740	425	7	2149477	5.5083	1.812e-08	8.58321e-07	KANSL1
29919	18	21083434	21113311	44	6	2149477	4.1167	1.9218e-05	0.000509948	RMC1
4864	18	21086148	21166581	110	10	2149477	4.1876	1.4094e-05	0.000387216	NPC1
596	18	60790579	60987011	443	80	2149477	3.508	0.00022577	0.00428915	BCL2
23030	19	4969123	5153609	473	35	2149477	4.8748	5.4464e-07	2.02208e-05	KDM4B
593	19	41903694	41930910	62	3	2149477	3.555	0.00018898	0.00371266	BCKDHA
57727	20	44689624	44718580	45	8	2149477	4.4311	4.6882e-06	0.000143359	NCOA5
7109	21	45432206	45526433	165	10	2149477	3.4044	0.00033152	0.00590258	TRAPPC10
8209	21	45553476	45622835	168	21	2149477	3.9144	4.5306e-05	0.00109334	GATD3
7332	22	21903736	21978323	83	5	2149477	6.8169	4.6497e-12	6.59003e-10	UBE2L3
11144	22	38914954	38966201	61	15	2149477	4.1769	1.4774e-05	0.0004028	DMC1
79879	22	42196636	42228175	52	9	2149477	4.2033	1.3155e-05	0.000365353	CCDC134

### Sheet: Supplementary Table 8
Supplementary Table 8. Overlpaaing genes in RA and T2DM
GENE	CHR	START	STOP	NSNPS	NPARAM	N	ZSTAT	P	FDR	GENE_SYMBOL
54206	1	8071779	8086393	19	3	2052611	3.4255	0.00030682	0.0038223	ERRFI1
4678	1	46049660	46084578	41	6	2052611	3.8987	4.836e-05	0.000824568	NASP
149483	1	46085716	46090424	8	2	2052611	3.4799	0.00025077	0.00324402	CCDC17
60313	1	46092976	46153782	98	6	2052611	4.2015	1.3258e-05	0.000266534	GPBP1L1
51249	1	46153847	46160110	10	2	2052611	4.3555	6.6367e-06	0.000147913	TMEM69
3652	1	46159996	46216485	81	4	2052611	4.3251	7.6233e-06	0.000166778	IPP
23139	1	46269269	46501796	373	13	2052611	4.3645	6.3705e-06	0.000143052	MAST2
8503	1	46505812	46642167	176	14	2052611	3.9375	4.1168e-05	0.000718408	PIK3R3
284546	1	51442129	51613754	251	26	2052611	5.202	9.8578e-08	3.41049e-06	C1orf185
22996	1	51752930	51810785	78	16	2052611	4.0735	2.3155e-05	0.000437885	TTC39A
2672	1	92940318	92952433	17	3	2052611	4.0223	2.8819e-05	0.000530936	GFI1
127002	1	110026533	110035426	9	3	2052611	3.2919	0.00049761	0.00556801	ATXN7L2
57463	1	110049446	110052336	2	1	2052611	3.3265	0.00043971	0.0050939	AMIGO1
9398	1	117544372	117579173	70	17	2052611	6.3837	8.641e-11	8.16186e-09	CD101
2029	1	150594599	150602098	9	4	2052611	2.6922	0.0035487	0.0256764	ENSA
89872	1	154293592	154297801	10	3	2052611	4.1651	1.556e-05	0.000307957	AQP10
57198	1	154298036	154323780	48	8	2052611	4.0755	2.2953e-05	0.000434525	ATP8B2
9047	1	156776035	156786640	15	4	2052611	5.8683	2.2013e-09	1.04515e-07	SH2D2A
4914	1	156785542	156851642	125	26	2052611	5.5212	1.6833e-08	6.88303e-07	NTRK1
9641	1	206643586	206670223	78	19	2052611	3.8353	6.2718e-05	0.00102064	IKBKE
83593	1	206680866	206762616	134	22	2052611	4.1438	1.7079e-05	0.000334681	RASSF5
10806	1	243419307	243663393	317	29	2052611	4.0147	2.9758e-05	0.000547106	SDCCAG8
1788	2	25451421	25565459	167	35	2052611	5.2639	7.0524e-08	2.5383e-06	DNMT3A
6509	2	65215579	65250999	78	22	2052611	3.9234	4.3652e-05	0.000751471	SLC1A4
200734	2	65534580	65659733	295	23	2052611	7.9839	7.0888e-16	6.66049e-13	SPRED2
3899	2	100162326	100759037	958	50	2052611	5.3217	5.1402e-08	1.92779e-06	AFF3
164832	2	100889753	100939195	147	10	2052611	3.8123	6.883e-05	0.001104	LONRF2
55289	2	111490150	111875799	884	57	2052611	5.6377	8.619e-09	3.73462e-07	ACOXL
10018	2	111878491	111926022	73	12	2052611	5.6136	9.9054e-09	4.25075e-07	BCL2L11
9595	2	158271131	158300604	42	9	2052611	4.6383	1.756e-06	4.61681e-05	CYTIP
130940	2	159027869	159313297	906	44	2052611	3.5643	0.00018242	0.00250312	CCDC148
26275	2	191069355	191184771	292	9	2052611	3.3208	0.00044878	0.00517212	HIBCH
80219	2	198318231	198339851	15	4	2052611	4.4149	5.0519e-06	0.000117125	COQ10B
66037	2	198591603	198651036	57	8	2052611	5.8054	3.2099e-09	1.49227e-07	BOLL
5334	2	198669426	199014608	488	23	2052611	5.9822	1.1004e-09	5.64493e-08	PLCL1
375307	2	219221579	219233003	25	7	2052611	3.7081	0.0001044	0.00157544	CATIP
80309	2	228844670	229046836	537	23	2052611	5.0347	2.3934e-07	7.7264e-06	SPHKAP
5468	3	12329349	12475855	282	22	2052611	8.1974	1.2286e-16	1.4622e-13	PPARG
23066	3	12838171	12876313	102	21	2052611	4.6121	1.9933e-06	5.16464e-05	CAND2
55152	3	49052832	49058504	4	2	2052611	3.2423	0.00059278	0.00635574	DALRD3
54870	3	49067140	49131504	48	11	2052611	3.8144	6.8247e-05	0.0010986	QRICH1
387	3	49396569	49449526	66	8	2052611	3.3633	0.00038515	0.00455344	RHOA
84276	3	49459766	49466777	7	3	2052611	3.1348	0.00085987	0.00863352	NICN1
1605	3	49506136	49573051	78	9	2052611	3.3897	0.00034983	0.00422256	DAG1
11102	3	58291972	58305920	38	7	2052611	3.5591	0.00018604	0.00253719	RPP14
54899	3	58318617	58411815	329	17	2052611	4.0553	2.503e-05	0.000469365	PXK
5162	3	58413357	58419579	18	4	2052611	3.9281	4.2807e-05	0.000741213	PDHB
11170	3	58549841	58613337	218	32	2052611	4.5024	3.36e-06	8.19997e-05	FAM107A
27086	3	71003865	71633140	1097	103	2052611	3.6614	0.00012544	0.00183734	FOXP1
1475	3	122044011	122060816	42	8	2052611	3.8942	4.9253e-05	0.00083506	CSTA
5096	3	135969167	136056737	99	14	2052611	4.8337	6.7022e-07	1.94549e-05	PCCB
3840	3	160212783	160283376	93	13	2052611	4.1509	1.6559e-05	0.000325205	KPNA4
6514	3	170714137	170744768	59	7	2052611	6.902	2.5639e-12	3.20075e-10	SLC2A2
57606	4	48343497	48428218	176	14	2052611	3.9269	4.302e-05	0.000743459	SLAIN2
201780	4	48485360	48491541	8	2	2052611	3.2339	0.00061051	0.00651331	SLC10A4
4126	4	103552643	103682151	155	11	2052611	5.2332	8.328e-08	2.95569e-06	MANBA
7323	4	103715540	103790050	121	6	2052611	5.5072	1.8233e-08	7.36415e-07	UBE2D3
493856	4	103749224	103813964	99	6	2052611	5.5664	1.3002e-08	5.46145e-07	CISD2
150159	4	103806205	103947552	204	7	2052611	5.963	1.2382e-09	6.24317e-08	SLC9B1
133308	4	103946647	103998480	29	10	2052611	5.8082	3.1578e-09	1.47188e-07	SLC9B2
11162	4	123813799	123844159	101	16	2052611	4.0675	2.3755e-05	0.000448281	NUDT6
56034	4	157682763	157892546	264	22	2052611	4.625	1.8728e-06	4.89505e-05	PDGFC
201973	4	185570767	185616112	140	8	2052611	2.9859	0.0014138	0.0125693	PRIMPOL
90268	5	14664783	14699842	48	9	2052611	4.2249	1.195e-05	0.000244646	OTULIN
728780	5	74907301	74967671	123	15	2052611	6.0339	8.0017e-10	4.26407e-08	ANKDD1B
5066	5	102201527	102366809	154	9	2052611	7.0932	6.5542e-13	9.75046e-11	PAM
54826	5	102421704	102455842	66	3	2052611	7.1237	5.2547e-13	8.01768e-11	GIN1
23262	5	102455958	102539224	75	9	2052611	7.6493	1.0103e-14	3.75747e-12	PPIP5K2
90355	5	102594442	102614361	34	3	2052611	7.3422	1.0508e-13	2.03901e-11	MACIR
23338	5	133860003	133918918	107	20	2052611	6.3993	7.8032e-11	7.4756e-09	JADE2
10636	5	176784704	176799599	19	5	2052611	3.3267	0.00043946	0.0050939	RGS14
9308	6	14117487	14137149	43	10	2052611	4.1067	2.0072e-05	0.000387379	CD83
2822	6	24426060	24495433	347	25	2052611	3.3085	0.00046893	0.00533206	GPLD1
3077	6	26087422	26096438	16	7	2052611	4.6626	1.5612e-06	4.15358e-05	HFE
389376	6	30899127	30899952	8	3	2052611	7.5914	1.5821e-14	4.8575e-12	SFTA2
135656	6	30908777	30921998	32	10	2052611	6.1094	5e-10	2.76347e-08	MUCL3
394263	6	30951485	30957675	27	9	2052611	6.1094	5e-10	2.76347e-08	MUC21
100507679	6	30973729	31003179	299	24	2052611	6.7798	6.0191e-12	7.06927e-10	MUC22
29113	6	31079000	31080332	12	4	2052611	7.8622	1.8874e-15	1.19602e-12	C6orf15
170679	6	31082608	31107869	210	24	2052611	6.1094	5e-10	2.76347e-08	PSORS1C1
1041	6	31082865	31088252	43	7	2052611	6.1094	5e-10	2.76347e-08	CDSN
170680	6	31105311	31107127	16	7	2052611	7.5579	2.0484e-14	5.71376e-12	PSORS1C2
54535	6	31110216	31126015	126	18	2052611	6.1094	5e-10	2.76347e-08	CCHCR1
6941	6	31126303	31134183	40	8	2052611	6.1094	5e-10	2.76347e-08	TCF19
5460	6	31132114	31138451	46	9	2052611	6.1094	5e-10	2.76347e-08	POU5F1
3107	6	31236526	31239913	56	11	2052611	6.1094	5e-10	2.76347e-08	HLA-C
3106	6	31321649	31324989	67	19	2052611	7.4704	3.9968e-14	8.80875e-12	HLA-B
4277	6	31462054	31478901	150	16	2052611	6.1094	5e-10	2.76347e-08	MICB
401250	6	31496739	31498008	11	3	2052611	7.6303	1.1713e-14	3.87223e-12	MCCD1
7919	6	31497996	31510252	51	11	2052611	6.1094	5e-10	2.76347e-08	DDX39B
534	6	31512228	31514625	5	3	2052611	6.1094	5e-10	2.76347e-08	ATP6V1G2
4795	6	31514628	31526606	51	15	2052611	7.4154	6.0618e-14	1.2159e-11	NFKBIL1
4049	6	31539876	31542101	7	3	2052611	7.964	8.3267e-16	7.43241e-13	LTA
7940	6	31553956	31556686	6	3	2052611	6.1094	5e-10	2.76347e-08	LST1
259197	6	31556660	31560762	17	8	2052611	6.1094	5e-10	2.76347e-08	NCR3
199	6	31582969	31584798	6	3	2052611	6.1094	5e-10	2.76347e-08	AIF1
7916	6	31588450	31605554	51	13	2052611	6.1094	5e-10	2.76347e-08	PRRC2A
7917	6	31606805	31620953	36	11	2052611	6.1094	5e-10	2.76347e-08	BAG6
55937	6	31620187	31625987	10	3	2052611	7.6529	9.8255e-15	3.73202e-12	APOM
57827	6	31626075	31628549	3	2	2052611	6.1094	5e-10	2.76347e-08	C6orf47
7918	6	31629006	31634060	18	8	2052611	6.1094	5e-10	2.76347e-08	GPANK1
1460	6	31632995	31637844	12	6	2052611	7.362	9.0594e-14	1.79698e-11	CSNK2B
58496	6	31638728	31640227	6	3	2052611	6.1094	5e-10	2.76347e-08	LY6G5B
80741	6	31644461	31648150	6	2	2052611	6.1094	5e-10	2.76347e-08	LY6G5C
23564	6	31694817	31698039	4	2	2052611	6.1094	5e-10	2.76347e-08	DDAH2
4439	6	31707725	31730455	36	9	2052611	6.1094	5e-10	2.76347e-08	MSH5
80737	6	31733178	31745108	19	8	2052611	6.1094	5e-10	2.76347e-08	VWA7
7407	6	31745295	31763712	25	10	2052611	6.1094	5e-10	2.76347e-08	VARS1
3305	6	31777396	31790093	27	12	2052611	6.1094	5e-10	2.76347e-08	HSPA1L
80736	6	31830969	31846823	48	8	2052611	6.1094	5e-10	2.76347e-08	SLC44A4
10919	6	31847536	31865464	38	14	2052611	6.1094	5e-10	2.76347e-08	EHMT2
717	6	31865562	31913449	89	18	2052611	6.1094	5e-10	2.76347e-08	C2
629	6	31913721	31919861	16	7	2052611	6.1094	5e-10	2.76347e-08	CFB
6499	6	31926581	31937532	29	10	2052611	6.1094	5e-10	2.76347e-08	SKIC2
8859	6	31938952	31949223	19	7	2052611	6.1094	5e-10	2.76347e-08	STK19
1589	6	32006093	32009447	9	4	2052611	6.2344	2.2679e-10	2.01426e-08	CYP21A2
7148	6	32008932	32077151	113	22	2052611	7.2957	1.486e-13	2.73485e-11	TNXB
1388	6	32083045	32096017	20	10	2052611	6.9325	2.068e-12	2.68129e-10	ATF6B
80863	6	32116140	32119720	1	1	2052611	14.933	1e-50	8.926e-47	PRRT1
9374	6	32121229	32131458	21	9	2052611	6.1094	5e-10	2.76347e-08	PPT2
80864	6	32132382	32136062	9	3	2052611	6.5709	2.4999e-11	2.60984e-09	EGFL8
10554	6	32135983	32145888	14	6	2052611	6.1094	5e-10	2.76347e-08	AGPAT1
6048	6	32146162	32148570	6	1	2052611	6.1094	5e-10	2.76347e-08	RNF5
177	6	32148745	32152099	8	4	2052611	6.1094	5e-10	2.76347e-08	AGER
5089	6	32152510	32157963	10	4	2052611	6.1094	5e-10	2.76347e-08	PBX2
63940	6	32158543	32163300	10	4	2052611	6.1094	5e-10	2.76347e-08	GPSM3
4855	6	32162620	32191844	108	20	2052611	6.1094	5e-10	2.76347e-08	NOTCH4
10665	6	32260475	32339705	504	18	2052611	8.3736	2.7954e-17	4.53668e-14	TSBP1
56244	6	32362513	32374900	87	9	2052611	7.4849	3.5805e-14	8.30118e-12	BTNL2
101929163	6	32371234	32373967	34	2	2052611	6.1094	5e-10	2.76347e-08	TSBP1-AS1
3122	6	32407619	32412823	47	8	2052611	6.1094	5e-10	2.76347e-08	HLA-DRA
3117	6	32605169	32612152	25	4	2052611	6.1094	5e-10	2.76347e-08	HLA-DQA1
3119	6	32627241	32634466	31	5	2052611	6.1094	5e-10	2.76347e-08	HLA-DQB1
3112	6	32780540	32784825	32	9	2052611	7.5149	2.8477e-14	7.16016e-12	HLA-DOB
6891	6	32789610	32806547	133	21	2052611	6.1094	5e-10	2.76347e-08	TAP2
5696	6	32808494	32812712	18	5	2052611	6.976	1.518e-12	2.06865e-10	PSMB8
3108	6	32916391	32920900	21	8	2052611	7.4706	3.9913e-14	8.80875e-12	HLA-DMA
3115	6	33043703	33057473	177	11	2052611	7.5016	3.153e-14	7.7106e-12	HLA-DPB1
7922	6	33168603	33172214	1	1	2052611	3.1576	0.0007954	0.00813724	SLC39A7
6892	6	33267471	33282164	22	5	2052611	6.1094	5e-10	2.76347e-08	TAPBP
1616	6	33286335	33290793	6	2	2052611	7.066	7.9708e-13	1.14754e-10	DAXX
3833	6	33359301	33377701	32	9	2052611	6.1094	5e-10	2.76347e-08	KIFC1
5252	6	33378773	33384230	8	3	2052611	7.5618	1.9873e-14	5.63131e-12	PHF1
8831	6	33387847	33421466	37	10	2052611	6.1094	5e-10	2.76347e-08	SYNGAP1
578	6	33540323	33548072	17	4	2052611	6.9968	1.3096e-12	1.84086e-10	BAK1
3710	6	33587951	33664351	256	30	2052611	7.653	9.814e-15	3.73202e-12	ITPR3
3159	6	34204577	34214008	10	3	2052611	4.4567	4.1623e-06	9.93387e-05	HMGA1
221491	6	34214157	34216904	7	3	2052611	3.6641	0.00012409	0.00182176	SMIM29
23294	6	34857038	35085802	422	34	2052611	3.1367	0.00085431	0.0086116	ANKS1A
1026	6	36644237	36655116	27	7	2052611	2.9143	0.0017823	0.0150723	CDKN1A
8645	6	39156747	39197251	118	24	2052611	4.5793	2.3324e-06	5.93134e-05	KCNK5
7942	6	41651716	41703997	125	22	2052611	4.3845	5.8138e-06	0.000132046	TFEB
705	6	41888965	41900784	15	6	2052611	3.3514	0.00040206	0.00471279	BYSL
5980	6	111620234	111804421	306	22	2052611	3.8037	7.1262e-05	0.00113587	REV3L
285761	6	117803803	117891021	228	27	2052611	3.9483	3.9355e-05	0.000690143	DCBLD1
57120	6	117881432	117923705	68	12	2052611	4.7032	1.2809e-06	3.47517e-05	GOPC
9439	6	131895106	131949379	47	12	2052611	3.8336	6.3129e-05	0.00102546	MED23
11116	6	167412805	167458064	209	9	2052611	5.2273	8.6021e-08	3.03488e-06	CEP43
1235	6	167525295	167554168	74	15	2052611	7.4937	3.3473e-14	7.8887e-12	CCR6
221895	7	27870192	28220437	755	73	2052611	6.2234	2.4319e-10	2.13863e-08	JAZF1
5447	7	75544420	75616173	107	21	2052611	3.3621	0.00038673	0.0045691	POR
1021	7	92234235	92465941	214	31	2052611	6.0906	5.6234e-10	3.05134e-08	CDK6
26024	7	99014362	99045811	52	10	2052611	4.5332	2.9055e-06	7.17413e-05	PTCD1
100526740	7	99014362	99063824	80	10	2052611	4.5534	2.6391e-06	6.60774e-05	ATP5MF-PTCD1
10898	7	99036563	99054996	31	5	2052611	4.3375	7.2065e-06	0.000159418	CPSF4
285989	7	99070476	99085408	15	5	2052611	4.3152	7.9738e-06	0.000172753	ZNF789
23660	7	99102273	99131445	36	7	2052611	3.9184	4.4572e-05	0.000765832	ZKSCAN5
79027	7	99156034	99174076	26	8	2052611	3.9726	3.555e-05	0.00063274	ZNF655
100289187	7	99195702	99208456	16	4	2052611	4.1656	1.5523e-05	0.000307566	TMEM225B
2056	7	100318423	100321323	5	3	2052611	5.035	2.3889e-07	7.72584e-06	EPO
155061	7	149169884	149194928	29	5	2052611	4.3427	7.036e-06	0.000156033	ZNF746
157285	8	8175258	8243941	192	25	2052611	4.5858	2.2617e-06	5.76561e-05	PRAG1
137075	8	8559666	8561617	11	2	2052611	3.4615	0.00026857	0.00342618	CLDN23
9258	8	8640864	8751131	364	29	2052611	5.4899	2.0103e-08	8.04661e-07	MFHAS1
90459	8	8860314	8890849	77	9	2052611	6.0873	5.743e-10	3.10679e-08	ERI1
8658	8	9412756	9639856	605	16	2052611	5.0068	2.7669e-07	8.80476e-06	TNKS
4482	8	9911830	10286401	1210	66	2052611	7.82	2.6405e-15	1.42816e-12	MSRA
94137	8	10463859	10512617	135	29	2052611	4.633	1.8022e-06	4.72436e-05	RP1L1
83595	8	10581278	10588084	17	4	2052611	5.488	2.032e-08	8.11527e-07	SOX7
54984	8	10622473	10697394	324	18	2052611	5.7813	3.7072e-09	1.70569e-07	PINX1
286046	8	10753654	11058875	797	32	2052611	7.758	4.3147e-15	2.08178e-12	XKR6
66036	8	11142000	11185655	81	8	2052611	5.7783	3.7735e-09	1.7273e-07	MTMR9
83648	8	11278972	11324276	198	24	2052611	6.0441	7.5105e-10	4.01429e-08	FAM167A
640	8	11351521	11422108	210	24	2052611	6.4078	7.3814e-11	7.16156e-09	BLK
2626	8	11534433	11617510	210	34	2052611	4.5911	2.2042e-06	5.63745e-05	GATA4
2222	8	11653467	11696818	186	23	2052611	3.0685	0.0010756	0.0102191	FDFT1
613210	8	11831446	11832108	4	2	2052611	4.6231	1.8905e-06	4.92689e-05	DEFB136
613211	8	11851489	11853760	9	4	2052611	4.6265	1.8598e-06	4.8682e-05	DEFB134
414919	8	145751599	145754485	1	1	2052611	4.5724	2.4104e-06	6.10361e-05	C8orf82
84641	9	97136833	97223202	153	16	2052611	3.7786	7.8861e-05	0.00124038	MFSD14B
10783	9	127019885	127114721	194	22	2052611	4.4671	3.9647e-06	9.55166e-05	NEK6
5695	9	127115744	127177752	70	11	2052611	3.9688	3.6119e-05	0.000641288	PSMB7
728489	9	139256352	139268111	35	10	2052611	5.8187	2.9647e-09	1.38913e-07	DNLZ
64170	9	139258408	139268133	26	7	2052611	5.4258	2.8851e-08	1.13197e-06	CARD9
6621	9	139270021	139294655	78	11	2052611	4.9547	3.6219e-07	1.12645e-05	SNAPC4
10807	9	139296374	139305054	41	9	2052611	5.7773	3.796e-09	1.73315e-07	ENTR1
23203	9	139305110	139318213	41	8	2052611	5.0617	2.078e-07	6.8192e-06	PMPCA
56623	9	139323067	139334305	33	6	2052611	5.4784	2.146e-08	8.55143e-07	INPP5E
9919	9	139334548	139379297	96	16	2052611	4.986	3.0828e-07	9.67208e-06	SEC16A
158055	9	139377947	139380519	4	2	2052611	3.5422	0.00019842	0.00267537	C9orf163
3832	10	94352825	94415152	196	22	2052611	7.5887	1.6154e-14	4.8575e-12	KIF11
118663	10	124030811	124097676	190	20	2052611	3.7855	7.6696e-05	0.00121059	BTBD16
59338	10	124134094	124191871	121	14	2052611	7.5283	2.5702e-14	6.74753e-12	PLEKHA1
29015	11	57174427	57195053	30	9	2052611	4.6726	1.4868e-06	3.98534e-05	SLC43A3
745	11	61520121	61555990	51	10	2052611	4.5554	2.6138e-06	6.57205e-05	MYRF
746	11	61556602	61560085	6	2	2052611	4.8707	5.5611e-07	1.65461e-05	TMEM258
2237	11	61560109	61564716	3	2	2052611	4.4088	5.1972e-06	0.000120026	FEN1
3992	11	61567097	61584529	17	3	2052611	4.7176	1.1933e-06	3.27232e-05	FADS1
9415	11	61583675	61634826	110	15	2052611	4.4879	3.597e-06	8.71284e-05	FADS2
5331	11	64018995	64036924	22	8	2052611	5.7787	3.7635e-09	1.72715e-07	PLCB3
6494	11	65405578	65418391	20	7	2052611	5.2237	8.7711e-08	3.0884e-06	SIPA1
5017	11	65554505	65564690	20	5	2052611	4.8627	5.7894e-07	1.70649e-05	OVOL1
8898	11	95566044	95657371	188	20	2052611	3.4268	0.00030533	0.00381438	MTMR2
100287284	12	27915599	27924209	29	3	2052611	6.7259	8.7261e-12	1.01155e-09	MANSC4
196528	12	46123494	46301820	118	17	2052611	4.8036	7.7936e-07	2.22255e-05	ARID2
9169	12	46312914	46385898	67	13	2052611	4.6513	1.6496e-06	4.37573e-05	SCAF11
6171	12	56510374	56511616	2	1	2052611	4.3128	8.0591e-06	0.000174389	RPL41
7103	12	71518877	71551779	95	10	2052611	7.5217	2.7034e-14	6.99436e-12	TSPAN8
121665	12	121200313	121342155	360	21	2052611	6.3773	9.012e-11	8.42315e-09	SPPL3
10795	12	133757995	133783698	55	5	2052611	4.2246	1.1966e-05	0.000244679	ZNF268
6049	13	26786894	26796686	9	2	2052611	4.1308	1.8077e-05	0.000352689	RNF6
1024	13	26828262	26979375	271	14	2052611	4.1678	1.5378e-05	0.00030537	CDK8
2322	13	28577411	28682904	353	20	2052611	4.6103	2.0105e-06	5.19878e-05	FLT3
7187	14	103243816	103377837	214	19	2052611	5.1787	1.1172e-07	3.82807e-06	TRAF3
10125	15	38780302	38857661	149	21	2052611	5.5353	1.5539e-08	6.40652e-07	RASGRP1
54567	15	41221531	41231258	6	2	2052611	4.9504	3.7024e-07	1.14948e-05	DLL4
23168	15	41709302	41775761	85	10	2052611	3.0509	0.0011406	0.0106384	RTF1
4088	15	67358036	67487533	305	49	2052611	4.9855	3.0893e-07	9.67547e-06	SMAD3
79834	15	77400498	77712446	319	20	2052611	6.29	1.587e-10	1.44547e-08	PEAK1
54469	15	80351910	80430735	144	17	2052611	4.3953	5.532e-06	0.000126612	ZFAND6
8312	16	337440	405244	208	22	2052611	5.3899	3.5254e-08	1.35637e-06	AXIN1
1201	16	28488600	28505897	17	3	2052611	5.5217	1.6785e-08	6.88303e-07	CLN3
55911	16	28505970	28510291	9	3	2052611	5.7829	3.6704e-09	1.69313e-07	APOBR
246778	16	28510683	28518155	11	3	2052611	5.3765	3.7969e-08	1.45768e-06	IL27
6817	16	28616908	28634907	37	5	2052611	5.3559	4.2572e-08	1.61701e-06	SULT1A1
11273	16	28834369	28848558	21	2	2052611	6.6178	1.8234e-11	1.97281e-09	ATXN2L
7284	16	28853732	28857729	6	2	2052611	5.3088	5.5166e-08	2.05779e-06	TUFM
25970	16	28872939	28885534	13	2	2052611	5.9221	1.5888e-09	7.81357e-08	SH2B1
487	16	28889192	28915830	24	5	2052611	7.2885	1.5671e-13	2.84081e-11	ATP2A1
79874	16	28915742	28937339	25	6	2052611	7.4554	4.4797e-14	9.75263e-12	RABEP2
930	16	28943082	28950668	6	3	2052611	5.2947	5.9615e-08	2.21257e-06	CD19
84901	16	28962318	28977786	21	6	2052611	5.7549	4.3349e-09	1.95421e-07	NFATC2IP
83985	16	28986028	28995869	18	5	2052611	6.9388	1.9774e-12	2.59563e-10	SPNS1
27040	16	28996147	29002104	8	3	2052611	4.999	2.8817e-07	9.08846e-06	LAT
26000	16	30368422	30381522	8	3	2052611	3.7013	0.00010725	0.00160893	TBC1D10B
9780	16	88781746	88851372	282	35	2052611	3.8992	4.8252e-05	0.000823513	PIEZO1
27132	16	89642176	89663654	57	15	2052611	3.589	0.00016598	0.00231853	CPNE7
2175	16	89803959	89883066	320	13	2052611	3.5631	0.00018326	0.00251272	FANCA
84501	16	89894883	89937727	97	11	2052611	3.4614	0.00026869	0.00342618	SPIRE2
489	17	3827163	3867758	121	14	2052611	5.9208	1.6018e-09	7.85586e-08	ATP2A3
9326	17	34842471	34855154	13	4	2052611	4.2187	1.2288e-05	0.000250417	ZNHIT3
101929578	17	37394040	37402043	8	1	2052611	5.3087	5.5214e-08	2.05779e-06	LOC101929578
84961	17	37408897	37558530	223	10	2052611	5.5862	1.1607e-08	4.91015e-07	FBXL20
5469	17	37560538	37607527	66	6	2052611	5.3939	3.4464e-08	1.32884e-06	MED1
51755	17	37617739	37721398	141	8	2052611	5.7146	5.4989e-09	2.42386e-07	CDK12
84152	17	37783177	37792878	19	5	2052611	3.4068	0.00032867	0.00401878	PPP1R1B
8557	17	37821599	37822807	3	2	2052611	3.7878	7.5986e-05	0.00120151	TCAP
5409	17	37824234	37826728	4	2	2052611	5.2914	6.0681e-08	2.24281e-06	PNMT
93210	17	37827375	37844310	50	3	2052611	4.8115	7.4914e-07	2.15357e-05	PGAP3
2064	17	37844167	37884915	38	8	2052611	5.002	2.8373e-07	8.98076e-06	ERBB2
79132	17	40253422	40264751	22	4	2052611	4.2697	9.7877e-06	0.000206293	DHX58
2648	17	40265129	40273382	9	2	2052611	3.6683	0.00012207	0.00179653	KAT2A
94086	17	40274756	40275371	1	1	2052611	2.9731	0.0014738	0.0129863	HSPB9
5878	17	40276994	40307062	45	5	2052611	4.4226	4.8764e-06	0.000113499	RAB5C
6774	17	40465342	40540586	110	10	2052611	4.3897	5.675e-06	0.000129387	STAT3
284119	17	40554467	40575506	56	9	2052611	4.9336	4.0364e-07	1.24024e-05	CAVIN1
80347	17	40713485	40718299	5	1	2052611	4.5465	2.7267e-06	6.80798e-05	COASY
27175	17	40811266	40819024	7	2	2052611	5.1953	1.0218e-07	3.51468e-06	TUBG2
79990	17	40819932	40829048	6	2	2052611	6.1069	5.0791e-10	2.79852e-08	PLEKHH3
8506	17	40834632	40852011	20	4	2052611	4.2356	1.1397e-05	0.00023467	CNTNAP1
2145	17	40852293	40897095	29	4	2052611	3.0706	0.001068	0.0101685	EZH1
10614	17	43224684	43229468	5	2	2052611	2.8791	0.0019942	0.0163831	HEXIM1
30009	17	45810610	45823485	32	8	2052611	3.4325	0.00029905	0.00375193	TBX21
85019	18	20875977	21017925	214	25	2052611	4.5855	2.264e-06	5.76561e-05	TMEM241
8780	18	21032787	21063104	54	11	2052611	4.3022	8.4558e-06	0.000181652	RIOK3
29919	18	21083434	21113311	44	6	2052611	5.2109	9.3963e-08	3.28907e-06	RMC1
4864	18	21086148	21166581	111	10	2052611	5.1067	1.6395e-07	5.44021e-06	NPC1
596	18	60790579	60987011	443	82	2052611	4.9911	3.0019e-07	9.43484e-06	BCL2
23030	19	4969123	5153609	472	35	2052611	4.1165	1.923e-05	0.00037274	KDM4B
3643	19	7112266	7294011	610	70	2052611	5.8839	2.0039e-09	9.64249e-08	INSR
7087	19	10400655	10407454	14	5	2052611	4.6089	2.0237e-06	5.22068e-05	ICAM5
3385	19	10444452	10450345	25	4	2052611	6.5738	2.452e-11	2.57489e-09	ICAM3
53637	19	10623418	10628668	14	7	2052611	5.8916	1.912e-09	9.22514e-08	S1PR5
30000	19	12810008	12834838	12	6	2052611	3.4981	0.00023429	0.00307088	TNPO2
4066	19	13208002	13213974	16	6	2052611	3.8967	4.8747e-05	0.000829582	LYL1
55621	19	13215714	13227573	10	5	2052611	3.8741	5.3517e-05	0.000892884	TRMT1
53345	19	19374841	19384074	16	3	2052611	5.7411	4.703e-09	2.1043e-07	TM6SF2
57794	19	19387320	19431321	70	9	2052611	6.0727	6.2896e-10	3.37183e-08	SUGP1
23383	19	19431496	19469563	56	6	2052611	5.9125	1.6846e-09	8.23931e-08	MAU2
54815	19	19496642	19619741	135	10	2052611	6.0919	5.5779e-10	3.03947e-08	GATAD2A
83983	19	19625028	19626469	1	1	2052611	4.1776	1.473e-05	0.000293482	TSSK6
374887	19	19639670	19648393	11	2	2052611	4.9002	4.7866e-07	1.45324e-05	YJEFN3
80714	19	19672516	19729725	65	10	2052611	5.8949	1.874e-09	9.0663e-08	PBX4
80776	19	41860322	41870078	20	5	2052611	3.7134	0.00010224	0.00154808	B9D2
593	19	41903694	41930910	62	3	2052611	3.2237	0.00063269	0.00671908	BCKDHA
6666	20	306215	310872	10	4	2052611	4.1288	1.8235e-05	0.000355383	SOX12
128486	20	42935197	42939889	7	2	2052611	3.2538	0.00056946	0.00617276	FITM2
79716	20	57264187	57290900	77	13	2052611	3.2255	0.00062873	0.00668897	NPEPL1
50861	20	62271058	62284963	29	7	2052611	4.3186	7.8519e-06	0.000170569	STMN3
51750	20	62289163	62327606	141	17	2052611	5.8587	2.3326e-09	1.10455e-07	RTEL1
8771	20	62328004	62330051	9	2	2052611	5.7238	5.2073e-09	2.30101e-07	TNFRSF6B
10139	20	62329995	62339365	12	2	2052611	5.5097	1.7974e-08	7.2841e-07	ARFRP1
84619	20	62338727	62367494	54	6	2052611	5.3301	4.9084e-08	1.84862e-06	ZGPAT
54923	20	62367480	62370460	5	2	2052611	5.732	4.9637e-09	2.20428e-07	LIME1
56731	20	62371211	62375403	9	3	2052611	4.6633	1.5558e-06	4.15159e-05	SLC2A4RG
140685	20	62375021	62463731	316	18	2052611	6.0124	9.1415e-10	4.79983e-08	ZBTB46
24148	20	62612417	62664453	79	9	2052611	3.1007	0.00096525	0.0094162	PRPF6
6919	20	62688439	62703700	30	7	2052611	3.8948	4.9135e-05	0.000834594	TCEA2
10287	20	62704534	62711356	11	4	2052611	4.8742	5.4629e-07	1.62811e-05	RGS19
4987	20	62711451	62731996	28	6	2052611	3.7967	7.3324e-05	0.00116296	OPRL1
198437	20	62714729	62715712	2	1	2052611	3.4531	0.00027706	0.00351284	LKAAEAR1
2832	20	62737183	62738184	4	2	2052611	3.703	0.00010651	0.00160187	NPBWR2
7109	21	45432206	45526433	165	10	2052611	2.9612	0.0015324	0.0133641	TRAPPC10
150223	22	21982378	21999017	37	10	2052611	5.1667	1.1914e-07	4.04351e-06	YDJC
8897	22	30279149	30426857	247	25	2052611	6.694	1.0855e-11	1.22648e-09	MTMR3
150280	22	30476453	30573064	160	18	2052611	7.1049	6.0196e-13	9.03041e-11	HORMAD2
2847	22	41075182	41078818	6	2	2052611	4.8752	5.4338e-07	1.62214e-05	MCHR1
23264	22	41697507	41756151	67	9	2052611	3.6778	0.00011764	0.00174573	ZC3H7B

### Sheet: Supplementary Table 9
Supplementary Table 9. Genetic correlation intercept estimates
RA	1.0741
Hypertension	-0.0004	1.1111
CAD	0.02	0.0928	1.0011
Heart failure	0.0204	0.0395	0.1481	1.0061
Stroke	0.013	0.0295	0.0583	0.0503	1.0726
Atrial fibrillation	0.0214	0.0441	0.1149	0.2439	0.0793	1.0482
T2DM	0.0012	0.1009	0.0822	0.0485	0.034	0.0454	0.9912
	RA	Hypertension	CAD	Heart failure	Stroke	Atrial fibrillation	T2DM
